# A multi-phenotype analysis reveals 19 novel susceptibility loci for basal cell carcinoma and 15 for squamous cell carcinoma

**DOI:** 10.1101/2022.03.06.22271725

**Authors:** Mathias Seviiri, Matthew H. Law, Jue-Sheng Ong, Puya Gharahkhani, Pierre Fontanillas, 23andMe Research Team, Catherine M. Olsen, David C. Whiteman, Stuart MacGregor

**Affiliations:** Statistical Genetics Lab, QIMR Berghofer Medical Research Institute, 300 Herston Road, Herston QLD 4006, Australia; School of Biomedical Sciences, Faculty of Health, and Center for Genomics and Personalised Health, Queensland University of Technology, 60 Musk Avenue, Kelvin Grove QLD 4059, Australia; 23andMe, Inc, Sunnyvale, CA, USA; Cancer Control Group, QIMR Berghofer Medical Research Institute, 300 Herston Road, Herston QLD 4006, Australia; Faculty of Medicine, University of Queensland, 20 Weightman St, Herston QLD 4006, Australia

## Abstract

Basal cell carcinoma (BCC) and squamous cell carcinoma (SCC) are the most common forms of skin cancer. There is genetic overlap between skin cancers, pigmentation traits, and autoimmune diseases. We use linkage disequilibrium score regression to identify 20 traits (melanoma, pigmentation traits, autoimmune diseases, and blood biochemistry biomarkers) with a high genetic correlation (*r*_g_ > 10%, P < 0.05) with BCC (20,791 cases and 286,893 controls in the UK Biobank) and SCC (7,402 cases and 286,892 controls in the UK Biobank), and use a multi-trait genetic analysis to identify 78 and 69 independent genome-wide significant (P < 5 × 10^-8^) susceptibility loci for BCC and SCC respectively; 19 BCC and 15 SCC loci are both novel and replicated (P < 0.05) in a large independent cohort; 23andMe, Inc (BCC: 251,963 cases and 2,271,667 controls, and SCC: 134,700 cases and 2,394,699 controls. Novel loci are implicated in BCC/SCC development and progression (e.g. *CDKL1*), pigmentation (e.g. *DSTYK*), cardiometabolic pathways (e.g. *FADS2*), and immune-regulatory pathways including; innate immunity against coronaviruses (e.g. *IFIH1*), and HIV-1 viral load modulation and disease progression (e.g. *CCR5*). We also report a powerful and optimised BCC polygenic risk score that enables effective risk stratification for keratinocyte cancer in a large prospective Canadian Longitudinal Study of Aging (794 cases and 18139 controls); e.g. percentage of participants reclassified; MTAG_PRS_ = 36.57%, 95% CI = 35.89-37.26% versus UKB_PRS_= 33.23%, 95% CI=32.56-33.91%).

## Supplementary Tables for "A multi-phenotype analysis reveals 19 novel susceptibility loci for basal cell carcinoma and 15 for squamous cell carcinoma"

### Sheet: ST1
Supplementary Table 1: Bivariate genetic correlation for the phenotyes included in MTAG
	Trait 1 (BCC UKB)		Trait 2 (SCC UKB)		Trait 3 (CM)		Trait 4 (KC QSkin)		Trait 5 (KC eMERGE)		Trait 6 (Cancer GERA)		Trait 7 (EA Okbay)		Trait 8 (Skin burn QSkin)		Trait 9 (Red hair QSkin)		Trait 10 (Smoking cigs)		Trait 11 (Hair colour UKB)		Trait 12 (Mole count QSkin)		Trait 13 (Skin colour UKB)		Trait 14 (Vitiligo UKB)		Trait 15 (Hypothyroidism UKB)		Trait 16 (T1D UKB)		Trait 17 (VitD UKB)		Trait 18 (Glucose UKB)		Trait 19 (AAT UKB)		Trait 20 (Albumin UKB)		Trait 21 (CRP UKB)		Trait 22 (GGT UKB)
Trait	Rg	P	Rg	P	Rg	P	Rg	P	Rg	P	Rg	P	Rg	P	Rg	P	Rg	P	Rg	P	Rg	P	Rg	P	Rg	P	Rg	P	Rg	P	Rg	P	Rg	P	Rg	P	Rg	P	Rg	P	Rg	P	Rg	P
Trait 1 (BCC UKB)	1	0	0.634	1.257e-06	0.476	5.4133e-10	0.7375	7.0781e-20	0.8816	6.3175e-05	0.9903	3.3628e-17	0.0014	0.956	0.3986	0.001567	0.253	0.019965	-0.0166	0.65653	-0.1784	0.03472	0.1954	0.042771	0.1964	0.092363	-0.3127	2.5345e-06	-0.1886	0.0001047	-0.2086	0.027762	0.1519	1.8197e-05	-0.1035	0.0018228	0.0203	0.57284	-0.0408	0.21032	-0.0382	0.2571	-0.034	0.27435
Trait 2 (SCC UKB)	0.634	1.257e-06	1	0	0.4367	0.0014188	0.749	0.00030759	0.1745	0.55674	0.6156	0.0033914	-0.2945	0.00012405	0.4165	0.059658	0.2736	0.13148	0.342	0.00068323	-0.1816	0.10826	-0.18	0.37096	0.2308	0.075812	-0.2726	0.047875	0.0674	0.55084	0.279	0.19663	0.1176	0.092205	0.0162	0.82395	0.1828	0.027367	-0.1858	0.010047	0.2307	0.0037112	0.1366	0.030394
Trait 3 (CM)	0.4756	5.4133e-10	0.4367	0.0014188	1	0	0.4878	0.00022658	0.3369	0.034541	0.6529	4.6091e-09	-0.0403	0.09895	0.6064	1.403e-06	0.4722	1.1136e-07	-0.1616	4.9191e-06	-0.2672	0.0010085	0.4535	0.0059656	0.328	0.0062953	-0.2311	0.0067246	-0.0976	0.017218	-0.0053	0.95468	0.0931	0.0044996	-0.0543	0.17865	-0.0527	0.042507	-0.0341	0.30149	0.0027	0.92347	-0.0255	0.30696
Trait 4 (KC QSkin )	0.7375	7.0781e-20	0.749	0.00030759	0.4878	0.00022658	1	0	0.4174	0.039539	0.6179	2.6594e-06	-0.068	0.10994	0.7655	7.7692e-14	0.5458	0.01002	-0.0466	0.4423	-0.2104	0.079083	0.2004	0.18637	0.287	0.070275	-0.5158	3.9113e-11	-0.1904	0.0038524	-0.2259	0.143	0.0946	0.034716	-0.0664	0.20319	0.0031	0.93701	-0.063	0.23867	0.0048	0.9146	0.0153	0.70388
Trait 5 (KC eMERGE)	0.8816	6.3175e-05	0.1745	0.55674	0.3369	0.034541	0.4174	0.039539	1	0	0.672	0.011809	0.3458	0.001391	0.2383	0.22316	-0.2566	0.59694	-0.3077	0.009903	-0.102	0.27051	-0.1013	0.61936	0.2454	0.041397	-0.1743	0.28007	-0.1722	0.11372	-0.6121	0.05248	0.069	0.39633	-0.195	0.046614	-0.0268	0.74797	-0.0637	0.40843	-0.22	0.016264	-0.208	0.010577
Trait 6 (Cancer GERA)	0.9903	3.3628e-17	0.6156	0.0033914	0.6529	4.6091e-09	0.6179	2.6594e-06	0.672	0.011809	1	0	-0.0404	0.46124	0.6219	1.4143e-05	0.3767	0.0096741	0.0254	0.72215	-0.2376	0.016366	0.2759	0.12636	0.2752	0.046488	-0.3516	0.00079162	-0.0993	0.24569	0.0104	0.95053	0.0627	0.20985	-0.0899	0.17728	-0.085	0.07974	-0.05	0.33889	-0.0492	0.29389	0.0062	0.88639
Trait 7 (EA Okbay)	0.0014	0.956	-0.2945	0.00012405	-0.0403	0.09895	-0.068	0.10994	0.3458	0.001391	-0.0404	0.46124	1	0	0.0679	0.10416	-0.0421	0.3624	-0.3085	2.7109e-29	0.0146	0.3378	0.0992	0.071188	0.1571	8.0887e-08	0.0105	0.71866	-0.1799	1.2594e-08	-0.1843	0.0049365	-0.1003	5.8801e-07	-0.113	4.4465e-07	-0.0802	9.3237e-06	0.0315	0.044331	-0.3183	1.9783e-21	-0.2548	1.0435e-38
Trait 8 (SkinBurn QSkin)	0.3986	0.001567	0.4165	0.059658	0.6064	1.403e-06	0.7655	7.7692e-14	0.2383	0.22316	0.6219	1.4143e-05	0.0679	0.10416	1	0	0.5403	4.0056e-05	-0.0691	0.21083	-0.3331	0.00668	0.1575	0.33271	0.4874	0.0020175	-0.3391	0.0004323	0.0037	0.95665	-0.0943	0.46599	0.0526	0.24776	-0.0561	0.27712	0.0247	0.59206	-0.0026	0.96079	-0.0475	0.30703	0.0334	0.42283
Trait 9 (Red Hair QSkin)	0.253	0.019965	0.2736	0.13148	0.4722	1.1136e-07	0.5458	0.01002	-0.2566	0.59694	0.3767	0.0096741	-0.0421	0.3624	0.5403	4.0056e-05	1	0	-0.0262	0.73757	-0.1416	0.38646	-0.055	0.85986	0.2185	0.25619	-0.409	0.051687	0.1125	0.43561	0.2976	0.29149	0.0222	0.71204	-0.0461	0.3532	-0.0025	0.95427	-0.1231	0.1076	0.0563	0.52132	-0.0286	0.42974
Trait 10 (Smoking Cigs)	-0.0166	0.65653	0.342	0.00068323	-0.1616	4.9191e-06	-0.0466	0.4423	-0.3077	0.009903	0.0254	0.72215	-0.3085	2.7109e-29	-0.0691	0.21083	-0.0262	0.73757	1	0	-0.0038	0.87563	-0.1805	0.013525	0.0079	0.76753	-0.0522	0.20315	0.1827	2.2129e-07	0.2683	0.00086269	-0.1708	3.5658e-12	0.1915	2.0834e-11	0.0191	0.46904	-0.1118	1.705e-06	0.2898	2.9702e-17	0.1613	7.9536e-09
Trait 11 (Hair colour UKB)	-0.1784	0.03472	-0.1816	0.10826	-0.2672	0.0010085	-0.2104	0.079083	-0.102	0.27051	-0.2376	0.016366	0.0146	0.3378	-0.3331	0.00668	-0.1416	0.38646	-0.0038	0.87563	1	0	-0.0374	0.59435	-0.6233	7.2927e-13	0.089	0.07145	0.0266	0.34384	0.0742	0.19345	-0.0321	0.076385	0.0544	0.035656	0.0151	0.48888	-0.0077	0.69235	0.0066	0.74477	-0.0038	0.84193
Trait 12 (Mole count QSkin)	0.1954	0.0428	-0.18	0.371	0.4535	0.006	0.2004	0.1864	-0.1013	0.6194	0.2759	0.1264	0.0992	0.0712	0.1575	0.3327	-0.055	0.8599	-0.1805	0.0135	-0.0374	0.5943	1	0	0.058	0.4844	0.155	0.1115	-0.1516	0.0467	0.0005	0.9977	0.0095	0.8559	-0.072	0.2314	0.0139	0.7774	0.1309	0.006	-0.0414	0.4122	-0.0388	0.394
Trait 13 (Skin colour UKB)	0.1964	0.092363	0.2308	0.075812	0.328	0.0062953	0.287	0.070275	0.2454	0.041397	0.2752	0.046488	0.1571	8.0887e-08	0.4874	0.0020175	0.2185	0.25619	0.0079	0.76753	-0.6233	7.2927e-13	0.058	0.48444	1.0001	0	-0.1516	0.033262	-0.0239	0.31891	-0.0362	0.59478	-0.1587	3.2666e-06	-0.0452	0.118	0.0227	0.26705	0.0029	0.90074	-0.0065	0.76708	-0.0166	0.37005
Trait 14 (Vitiligo UKB)	-0.3127	2.5345e-06	-0.2726	0.047875	-0.2311	0.0067246	-0.5158	3.9113e-11	-0.1743	0.28007	-0.3516	0.00079162	0.0105	0.71866	-0.3391	0.0004323	-0.409	0.051687	-0.0522	0.20315	0.089	0.07145	0.155	0.11154	-0.1516	0.033262	1	0	0.3447	4.3821e-10	0.1113	0.28861	0.0279	0.38804	-0.0085	0.80293	-0.0541	0.14056	0.0885	0.021302	-0.0656	0.045956	-0.0828	0.0041393
Trait 15 (Hypothyroidism UKB)	-0.1886	0.0001047	0.0674	0.55084	-0.0976	0.017218	-0.1904	0.0038524	-0.1722	0.11372	-0.0993	0.24569	-0.1799	1.2594e-08	0.0037	0.95665	0.1125	0.43561	0.1827	2.2129e-07	0.0266	0.34384	-0.1516	0.046743	-0.0239	0.31891	0.3447	4.3821e-10	1	0	0.6021	5.3235e-07	-0.1036	0.00068312	0.0603	0.063084	0.0572	0.13827	-0.1005	0.001409	0.2079	3.1438e-11	0.0724	0.0044637
Trait 16 (T1D UKB)	-0.2086	0.027762	0.279	0.19663	-0.0053	0.95468	-0.2259	0.143	-0.6121	0.05248	0.0104	0.95053	-0.1843	0.0049365	-0.0943	0.46599	0.2976	0.29149	0.2683	0.00086269	0.0742	0.19345	0.0005	0.99765	-0.0362	0.59478	0.1113	0.28861	0.6021	5.3235e-07	0.9999	0	-0.2172	0.016397	0.4681	4.8159e-06	0.1802	0.008279	0.042	0.53993	0.3872	1.5288e-05	0.4044	1.4931e-06
Trait 17 (VitD UKB)	0.1519	1.8197e-05	0.1176	0.092205	0.0931	0.0044996	0.0946	0.034716	0.069	0.39633	0.0627	0.20985	-0.1003	5.8801e-07	0.0526	0.24776	0.0222	0.71204	-0.1708	3.5658e-12	-0.0321	0.076385	0.0095	0.85586	-0.1587	3.2666e-06	0.0279	0.38804	-0.1036	0.00068312	-0.2172	0.016397	1	0	-0.1378	1.4752e-06	0.0154	0.54833	0.0198	0.39055	-0.1565	4.4409e-08	-0.0733	0.00060782
Trait 18 (Glucose UKB)	-0.1035	0.0018228	0.0162	0.82395	-0.0543	0.17865	-0.0664	0.20319	-0.195	0.046614	-0.0899	0.17728	-0.113	4.4465e-07	-0.0561	0.27712	-0.0461	0.3532	0.1915	2.0834e-11	0.0544	0.035656	-0.072	0.23144	-0.0452	0.118	-0.0085	0.80293	0.0603	0.063084	0.4681	4.8159e-06	-0.1378	1.4752e-06	1	0	-0.0017	0.9508	0.0681	0.056136	0.0983	0.015222	0.1477	2.8296e-05
Trait 19 (AAT UKB)	0.0203	0.57284	0.1828	0.027367	-0.0527	0.042507	0.0031	0.93701	-0.0268	0.74797	-0.085	0.07974	-0.0802	9.3237e-06	0.0247	0.59206	-0.0025	0.95427	0.0191	0.46904	0.0151	0.48888	0.0139	0.77741	0.0227	0.26705	-0.0541	0.14056	0.0572	0.13827	0.1802	0.008279	0.0154	0.54833	-0.0017	0.9508	1	0	0.1178	0.00028007	0.0977	0.0065545	0.3591	7.4512e-39
Trait 20 (Albumin UKB)	-0.0408	0.21032	-0.1858	0.010047	-0.0341	0.30149	-0.063	0.23867	-0.0637	0.40843	-0.05	0.33889	0.0315	0.044331	-0.0026	0.96079	-0.1231	0.1076	-0.1118	1.705e-06	-0.0077	0.69235	0.1309	0.0059788	0.0029	0.90074	0.0885	0.021302	-0.1005	0.001409	0.042	0.53993	0.0198	0.39055	0.0681	0.056136	0.1178	0.00028007	1	0	-0.1877	1.3966e-06	0.1635	6.1046e-08
Trait 21 (CRP UKB)	-0.0382	0.2571	0.2307	0.0037112	0.0027	0.92347	0.0048	0.9146	-0.22	0.016264	-0.0492	0.29389	-0.3183	1.9783e-21	-0.0475	0.30703	0.0563	0.52132	0.2898	2.9702e-17	0.0066	0.74477	-0.0414	0.4122	-0.0065	0.76708	-0.0656	0.045956	0.2079	3.1438e-11	0.3872	1.5288e-05	-0.1565	4.4409e-08	0.0983	0.015222	0.0977	0.0065545	-0.1877	1.3966e-06	1	0	0.4056	1.4578e-22
Trait 22 (GGT UKB)	-0.034	0.27435	0.1366	0.030394	-0.0255	0.30696	0.0153	0.70388	-0.208	0.010577	0.0062	0.88639	-0.2548	1.0435e-38	0.0334	0.42283	-0.0286	0.42974	0.1613	7.9536e-09	-0.0038	0.84193	-0.0388	0.39398	-0.0166	0.37005	-0.0828	0.0041393	0.0724	0.0044637	0.4044	1.4931e-06	-0.0733	0.00060782	0.1477	2.8296e-05	0.3591	7.4512e-39	0.1635	6.1046e-08	0.4056	1.4578e-22	1	0
BCC - basal cell carcinoma, UKB - United Kingdom Biobank, SCC- squamous cell carcinoma, CM - cutaneous melanoma, KC - keratinocyte cancer,QSkin - The QSkin Sun and Health Study
eMERGE - The Electronic Medical Records and Genomics Network cohort, GERA -The Resource for Genetic Epidemiology Research on Aging cohort
EA - educational attainment ( years sepent in school) by Okbay et al 2016
Smoking cigs- smoking (cigarettes per day) by Liu et al. 2019, T1D - type 1 diabetes, VitD - Vitamin D, AAT -aspartate aminotransferase, CRP- C-reactive protein, GGT gamma-glutamyl transferase
Rg - genetic correlation, P - Pvalue

### Sheet: ST2
Supplementary Table 2: Traits that were excluded from the MTAG analysis
Trait			BCC genetic corrolation				SCC genetic corrolation			Phenotype description
GWAS conducted	Cohort	Total N	Rg	se	P-value		Rg	se	P-value
Skin colour RN	QSkin	16185	-0.291	0.1773	0.1007		-0.2924	0.2295	0.2026	Ordered: 1=fair, 2=medium 3=olive/dark, and 4=black
Skin Tanning response RN	QSkin	16141	-0.2761	0.1683	0.1009		-0.2591	0.2371	0.2746	Ordered: 1=not tan, 2=tan lightly, 3=tan moderately, 4=tan deeply
Skin burn RN	UKB	331020	-0.1581	0.123	0.1987		-0.1258	0.1402	0.3694	Aggregate values
Red hair**	UKB	432214	0.2521	0.2119	0.2342		0.2302	0.2157	0.2859	Yes/No
Hair colour RN (excluding red hair)	QSkin	15202	-0.2265	0.1495	0.1297		0.0913	0.2329	0.695	Ordered: 1=blonde, 2=light brown, 3=dark brown, and 4 = black
Freckles RN	QSkin	16171	0.2077	0.1846	0.2605		0.189	0.2396	0.4304	Ordered: 1=no freckles, 2=few freckles, 3=some freckles, and 4=many freckles
Facial aging RN	UKB	403220	0.0302	0.0526	0.5659		-0.0021	0.0883	0.9811	Arranged: 1=Younger than you are, 2=older than you are and 3=about your age
Alkaline phosphatase	UKB	419535	-0.0055	0.0404	0.8909		0.1557	0.0922	0.0912	Blood levels (U/L) measured by AMP(IFCC) analysis on a Beckman Coulter AU5800
Apolipoprotein A	UKB	382867	-0.0039	0.0299	0.8969		-0.0645	0.0707	0.3616	Blood levels (g/L) measured by biuret analysis on a Beckman Coulter AU5800
Apolipoprotein B	UKB	417522	0.0417	0.039	0.286		-0.0589	0.0847	0.4869	Blood levels (g/L) measured by biuret analysis on a Beckman Coulter AU5800
Alanine aminotransferase	UKB	419366	0.0009	0.0356	0.9799		0.1103	0.0766	0.15	Blood levels (U/L) measured by IFCC analysis on a Beckman Coulter AU5800
Calcium	UKB	385016	-0.0376	0.0323	0.2443		0.0336	0.0677	0.619	Blood levels (mmol/L) measured by Arsenazo III analysis on a Beckman Coulter AU5800
Cholesterol	UKB	419516	0.0426	0.0328	0.1937		-0.1218	0.0837	0.1455	Blood levels (mmol/L) measured by CHO-POD analysis on a Beckman Coulter AU5800
Creatinine	UKB	419314	-0.03	0.0316	0.3432		0.0121	0.0673	0.8572	Blood levels (umol/L) measured by enzymatic analysis on a Beckman Coulter AU5800
Cystatin C	UKB	419491	-0.0464	0.0238	0.0516		0.0683	0.0623	0.2732	Blood levels (mg/L) measured by latex enhanced immunoturbidimetric analysis on a Siemens ADVIA 1800
Direct bilirubin	UKB	358069	0.0767	0.0288	0.0077		0.005	0.0721	0.945	Blood levels (umol/L) measured by DPD analysis on a Beckman Coulter AU5800
Glycated haemoglobin (HbA1c)	UKB	419578	-0.0683	0.0313	0.0293		0.0379	0.0676	0.5752	Blood levels (mmol/mol) measured by HPLC analysis on a Bio-Rad VARIANT II Turbo
HDL cholesterol	UKB	384986	0.0269	0.0266	0.3133		-0.0559	0.073	0.4437	Blood levels (mmol/L) measured by enzyme immunoinhibition analysis on a Beckman Coulter AU5800
IGF-1	UKB	417349	0.0228	0.0296	0.4416		-0.0772	0.059	0.1909	Blood levels (nmol/L) measured by CLIA analysis on a DiaSorin Ltd. LIASON XL
LDL direct	UKB	418780	0.0569	0.0372	0.1264		-0.1166	0.0862	0.1763	Blood levels (mmol/L) measured by enzymatic protective selection analysis on a Beckman Coulter AU5800
Lipoprotein A	UKB	334646	-0.01336	0.04366	0.7596		0.1213	0.112	0.2785	Blood levels (nmol/L) measured by immunoturbidimetric analysis on a Randox AU5800
Oestradiol	UKB	67178	0.02025	0.1521	0.8941		-0.5611	0.4093	0.1704	Blood levels (pmol/L) measured by two step competitive analysis on a Beckman Coulter Unicel Dxl 800
Phosphate	UKB	384431	0.03323	0.03543	0.3484		-0.05877	0.07241	0.417	Blood levels (mmol/L) measured by phophomolybdate complex analysis on a Beckman Coulter AU5800
SHBG	UKB	381539	0.06544	0.0256	0.01059		-0.01249	0.06187	0.84	Blood levels (nmol/L) measured by two step sandwich immunoassay analysis on a Beckman Coulter Unicel Dxl 800
Testosterone	UKB	380686	0.02194	0.03365	0.5144		0.0639	0.08567	0.4557	Blood levels (nmol/L) measured by one step competitive analysis on a Beckman Coulter Unicel Dxl 800
Total bilirubin	UKB	417833	0.0712	0.0253	0.0049045		-0.0316	0.0693	0.6485	Blood levels (umol/L) measured by photometric colour analysis on a Beckman Coulter AU5800
Total protein	UKB	384728	-0.0648	0.0395	0.10135		-0.08	0.0739	0.2795	Blood levels (g/L) measured by biuret analysis on a Beckman Coulter AU5800
Triglycerides	UKB	419185	-0.0726	0.0343	0.034239		-0.0478	0.0825	0.5625	Blood levels (mmol/L) measured by GPO-POD analysis on a Beckman Coulter AU5800
Urate	UKB	419021	-0.0516	0.0266	0.052624		0.0523	0.0663	0.4298	Blood levels (umol/L) measured by uricase PAP analysis on a Beckman Coulter AU5800
Urea	UKB	419239	0.0782	0.0325	0.016042		-0.0428	0.0732	0.5594	Blood levels (mmol/L) measured by GLDH, kinetic analysis on a Beckman Coulter AU5800
Publicly available GWAS
Intelligence (Savage et al 2018)	International*	269867	0.0117	0.0098	0.2312		-0.0223	0.0235	0.3429
Atopic dermatitis (Paternoster et al 2015)	International*	47236	-0.0158	0.0873	0.8567		0.0953	0.1794	0.5951	Yes/No
Rheumatoid athritis** (Zhou et al. 2018)	UKB	369497	-0.0718	0.0801	0.3702		0.3891	0.2015	0.053429	Yes/No
Psoriasis** (Zhou et al. 2018)	UKB	400436	-0.1372	0.1121	0.221		0.3923	0.2311	0.0896	Yes/No
Body mass index (Yego et al 2018)	International*	681275	-0.057	0.0278	0.0404		0.0234	0.0645	0.7169	kg/m2
**-Case-control GWAS conducted; Red hair ** - 14354 cases & 417,860 controls
Rheumatiod athritis** - 4412 cases & 365085 controls, Psoriasis** - 2237 cases & 398199 controls
RN - Rank normalisation, SHBG - Sex Hormone Binding Globulin,
IGF-1 - Insulin-like growth factor 1, HDL - High-density lipoprotein, LDL - low-density lipoprotein
Rg - genetic correlation, se - standard error	UKB - United Kingdom Biobank		QSkin - The QSkin Sun and Health Study
BCC- Basal cell carcinoma, SCC - Squamous cell carcinoma

### Sheet: ST3
Supplementary Table 3: The genetically correlated phnotypes that were included in the MTAG analysis
GWAS conducted	Cohort	Cases	Controls	Total	Phenotype description
Basal cell carcinoma	UKB	20791	286893	307684	Clinically confirmed cases
Squamous cell carcinoma	UKB	7402	286892	294294	Clinically confirmed cases
Keratinocyte cancer	QSkin	8145	4797	12942	Clinically confirmed cases
Keratinocyte cancer	eMERGE	1565	8756	10321	Clinically confirmed cases
All-Cancer	GERA	18621	43041	61662	Self-reported cases
Skin burn RN	QSkin			16169	1=not burn, 2=burn a little, 3=burn moderately, and 4=burn badly
Red hair	Qskin	973	15202	16175	Yes/no
Hair colour RN (excluding red hair)	UKB			411967	Blonde, light brown, dark brown & black
Mole count RN (excluding melanoma cases)	Qskin			12930	(1=No moles, 2=Some moles, 3=A few moles, and 4=Many moles
Skin colour RN	UKB			433288	Very fair, fair, light olive, dark olive & brown
Vitamin D (adjusted for monthly variation)	UKB			401529	Serum levels (nmol/L) measured by CLIA analysis on a DiaSorin Ltd. LIASON XL
Glucose	UKB			384721	Serum levels (mmol/L) measured by hexokinase analysis on a Beckman Coulter AU5800
Aspartate aminotransferase (AAT)	UKB			418029	Serum levels (U/L) measured by IFCC analysis on a Beckman Coulter AU5800
Albumin	UKB			385159	Serum levels (g/L) measured by BCG analysis on a Beckman Coulter AU5800
C-Reactive Protein	UKB			418642	Serum levels (mg/L) measured by immunoturbidimetric - high sensitivity analysis on a Beckman Coulter AU5800
Gamma glutamyltransferase (GTT)	UKB			419300	Serum levels (U/L) measured by IFCC analysis on a Beckman Coulter AU5800
Publicly accessed GWAS
Cutaneous melanoma (Landi et al 2020)	International	30134	81415	111549	Clinically confirmed cases
Educational attainment (Okbay et al 2016)	International			293723	Years spent in school
Vitiligo (Jin et al 2016)	International	4680	39586	44266	Yes/no
Hypothyroidism (Zhou et al. 2018)	UKB	14871	391429	406300	Yes/no
Type 1 diabetes (Zhou et al. 2018)	UKB	2660	388756	391416	Yes/no
Smoking (Liu et al. 2019)	International			263954	Cigarettes per day
UKB - United Kingdom Biobank	QSkin - The QSkin Sun and Health Study
UKB - United Kingdom Biobank, QSkin - The QSkin Sun and Health Study
eMERGE - The Electronic Medical Records and Genomics Network cohort, GERA -The Resource for Genetic Epidemiology Research on Aging cohort
RN - Rank normalised

### Sheet: ST4
rsID	Genomic locus	uniqID	CHR	BP	start	end	EA	NEA	MAF	log (OR)	se	P (mtag)	P (23andMe)	Nearest gene(s) and distance(kb)	Known_BCC	Known_KC	Known_SCC	Novel_and_replicated	nGWASSNPs	nIndSigSNPs	IndSigSNPs	nLeadSNPs	LeadSNPs	Publication	Comments: Open targets & GWAS Catalog
rs730153	1	1:17749504:A:G	1	17749504	17681277	17826835	A	G	0.3529	0.136399	0.00886502	2.02e-53	1.67e-195	RCC2(0)	Y	Y	N	-	225	2	rs6690363;rs730153	2	rs6690363;rs730153	Liyanage UE 2019 PMID:31174203; Stacey 2008 PMID: 18849993; Chahal 2016 PMID: 27539887
rs12142181	2	1:41912985:C:T	1	41912985	41912138	41912985	T	C	0.07952	-0.0919412	0.0154796	2.86e-09	9.4e-10	EDN2(-31.46kb)|FOXO6(+63.72kb)	N	N	N	Y	2	1	rs12142181	1	rs12142181		NOT associated with any trait Genome-wide in open target
rs535930	3	1:110724488:A:G	1	110724488	110683475	110728251	A	G	0.4702	0.0583436	0.0086394	1.45e-11	1.12e-31	SLC6A17(0)	N	Y	N	-	27	1	rs535930	1	rs535930	Liyanage UE 2019 PMID:31174203	Did not reach GW level in Upekal 4 BCC(6.75E-7)/SCC; Open Target: self:Sunburns in PMID:30595370 Kichaev G (2018)
rs6679677	4	1:114303808:A:C	1	114303808	114173410	114475350	A	C	0.09145	-0.125785	0.0140556	3.59e-19	1.68e-68	RSBN1(-0.645kb)|PHFT1(2.031kb)	Y	Y	N	-	24	1	rs6679677	1	rs6679677	Liyanage UE 2019 PMID:31174203
rs6587551	5	1:150952674:C:T	1	150952674	149992277	152448098	T	C	0.4831	-0.0769006	0.00860072	3.85e-19	4.22e-36	ANXA9(-1.824kb)|CERS2(+5.195kb)	Y	Y	N	-	493	3	rs143773357;rs6587551;rs12123821	3	rs143773357;rs6587551;rs12123821	Liyanage UE 2019 PMID:31174203	Open Target: in LD(0.915) with rs7412746 for melanoma in PMID:21983785 Macgregor S (2011) & PMID:28212542 Ransohoff KJ (2017), via rs72704658 (LD=0.59) for Nevus count or cutaneous melanoma in PMID:30429480 Duffy DL (2018)	In LD (D'=1.00) with rs144984465 (GOLPH3L) for BCC & KC in Linayage
rs55668940	6	1:155014426:A:G	1	155014426	154986091	155014426	A	G	0.1948	0.0706454	0.010622	2.91e-11	1.71e-31	DCST1(0)	Y	Y	N	-	4	1	rs55668940	1	rs55668940		OpenTarget: in LD (0.6) with lead rs1870940 in Liyanage UE 2019 PMID:31174203;GW for KC & BCC
rs2369633	7	1:205181062:C:T	1	205181062	205012198	205248032	C	T	0.1044	-0.10042	0.0147477	9.81e-12	9.8e-11	DSTYK(+0.335kb)	N	N	N	Y	69	1	rs2369633	1	rs2369633		Open Target: Pigmentation; Hair color,
rs4149909	8	1:242023898:A:G	1	242023898	242023898	242023898	G	A	0.03777	0.139949	0.0239193	4.89e-09	9.98e-27	EXO1(0)	Y	Y	N	-	1	1	rs4149909	1	rs4149909	Liyanage UE 2019 PMID:31174203
rs79522206	9	2:7704860:A:G	2	7704860	7675365	7807245	A	G	0.0328	0.205272	0.0270887	3.51e-14	8e-37	LOC100506274(+114.5kb)	Y	Y	N	-	103	2	rs79522206;rs12999282	2	rs79522206;rs12999282	Liyanage UE 2019 PMID:31174203
rs6739779	10	2:16481189:C:T	2	16481189	16460901	16548896	T	C	0.1243	-0.117467	0.0141188	8.8e-17	5.52e-77	FAM49A(-249.5kb)|MYCN(+394.1kb)	Y	Y	N	-	54	1	rs6739779	1	rs6739779	Liyanage UE 2019 PMID:31174203; Stacey 2015 PMID: 25855136; Chahal 2016 PMID:27424798
rs1800440	11	2:38298139:C:T	2	38298139	38162808	38554798	C	T	0.1958	-0.114325	0.0109947	2.53e-25	7.87e-62	CYP1B1(0)	Y	Y	N	-	120	2	rs35270497;rs1800440	2	rs35270497;rs1800440	Liyanage UE 2019 PMID:31174203
rs6707137	12	2:88554351:A:G	2	88554351	88540843	88743988	A	G	0.04076	-0.157072	0.0179739	2.35e-18	8.15e-72	THNSL2(+68.2kb)|FOXI3(-193.4kb)	Y	Y	N	-	133	1	rs6707137	1	rs6707137	Liyanage UE 2019 PMID:31174203
rs2111485	13	2:163110536:A:G	2	163110536	163110536	163132346	G	A	0.3976	-0.0516235	0.00873738	3.46e-09	2.52e-05	FAP(+10.49kb)|IFIH1(-13.05kb)	N	N	N	Y	2	2	rs2111485;rs78456138	2	rs2111485;rs78456138		Open Target: autoimmune conditions spectrum
rs10931936	14	2:202143928:C:T	2	202143928	201616442	202468632	C	T	0.2833	-0.149147	0.00964337	5.86e-54	9.68e-198	CASP8(0)	Y	Y	N	-	268	4	rs115798498;rs10931925;rs60525252;rs10931936	4	rs115798498;rs10931925;rs60525252;rs10931936		OpenTarget: in LD (0.99) with lead rs6714430 (BCC) & LD(0.99) with lead rs6743068 (KC) in Liyanage UE 2019 PMID:31174203; LD with rs2080303 (0.99) for BCC in Chahal 2016 PMID: 27539887; LD with rs3769823(0.767) for BCC in Lin Y 2017 PMID:28177523; LD with rs3769823(0.767) for KC in Visconti A 2018 PMID:29739929
rs1427676	15	2:204741166:C:T	2	204741166	204691538	204805211	T	C	0.3231	0.0994797	0.0090407	3.67e-28	1.94e-49	CTLA4(+2.483kb)	Y	Y	N	-	107	1	rs1427676	1	rs1427676		OpenTarget: in LD (0.97) with lead rs231726 (BCC) & LD(0.82) with lead rs231779 (KC) in Upekhal 2019 PMID :31174207
rs2373232	16	3:46444383:A:G	3	46444383	46444383	46444383	A	G	0.3181	-0.0498364	0.00912837	4.77e-08	0.00256528	CCRL2 (-4 kb)|CCR5 (+26 kb)	N	N	N	Y	1	1	rs2373232	1	rs2373232		Open Target: HIV-1 viral load: rs1015164(LD=0.995) in McLaren PJ 2015 PMID:26553974 & Ekenberg C 2019 PMID:31219150
rs11720523	17	3:71545170:A:C	3	71545170	71433871	71686082	A	C	0.4364	0.101623	0.00861185	3.88e-32	2.22e-58	FOXP1(0)	Y	Y	Y	-	254	1	rs11720523	1	rs11720523		OpenTarget: in LD (0.774) with lead rs35540156 (BCC) & LD(0.988) with lead rs11707890 (KC) in Liyanage UE 2019 PMID:31174203
rs7620634	18	3:98447140:A:G	3	98447140	98437140	98471376	A	G	0.2604	-0.0641842	0.00979004	5.52e-11	2.09e-24	ST3GAL6-AS1(0)	Y	Y	N	-	29	1	rs7620634	1	rs7620634	Liyanage UE 2019 PMID:31174203
rs9878566	19	3:156493213:C:T	3	156493213	156491160	156501063	T	C	0.4761	0.047754	0.00855336	2.36e-08	3.52e-23	LINC00886(0)	N	N	N	Y	4	1	rs9878566	1	rs9878566		Open Target: Pigmentation; sun burns, tanning, etc
rs73192661	20	3:188128794:C:T	3	188128794	188070950	188133439	T	C	0.4453	0.0842348	0.00860966	1.32e-22	1.33e-85	LPP(0)	Y	Y	N	-	57	1	rs73192661	1	rs73192661		OpenTarget: in LD (0.96) with lead rs11719821 (BCC) & LD(0.97) with lead rs1915930 (KC) & in LD (0.96) with rs11707807 (SCC) in Liyanage UE 2019 PMID:31174203 & LD(0.96) with lead rs62291440 (BCC) in Chahal 2016 PMID: 27539887
rs35225200	21	4:103146888:A:C	4	103146888	103146888	103198082	C	A	0.09245	0.0899527	0.0158081	1.27e-08	0.811642	SLC39A8(-25.31kb)|BANK1(+150.9kb)	N	N	N	N	2	1	rs35225200	1	rs35225200		Open Target: Anthropometric measurements & cardiometabolic biomarkers
rs3816659	22	5:1317820:A:G	5	1317820	1285974	1356944	G	A	0.4145	0.101564	0.00877458	5.53e-31	5.57e-165	CLPTM1L(-0.179kb)|MIR4457(+8.328kb)|TERT(+22.66kb)	Y	Y	N	-	58	2	rs2853677;rs3816659	2	rs2853677;rs3816659		OpenTarget: in LD (0.85) with lead rs421284 (BCC & KC) in Liyanage UE 2019 PMID:31174203; (BCC) in Chahal 2016 PMID: 27539887 & rs31487 (0.85) for KC in Visconti A 2018 PMID:29739929; rs401681 for BCC in Stacey 2015 PMID: 25855136
rs13177787	23	5:33927054:C:T	5	33927054	33832433	33940989	C	T	0.06958	0.19942	0.0193383	6.21e-25	1.93e-74	RXFP3(-9.436kb)|SLC45A2(-17.67kb)	Y	Y	Y	-	53	3	rs1423300;rs13177787;rs34280294	3	rs1423300;rs13177787;rs34280294	Liyanage UE 2019 PMID:31174203	Open Target: Pigmentation; skin colour,hair colour, taning, sun burns in UKB NEALE	In LD (r2=0.18) with rs35407 (SLC45A2) for BCC, SCC & KC in Linayage
rs6889986	24	5:90207399:A:G	5	90207399	90185517	90212892	A	G	0.4443	-0.053953	0.00869399	5.44e-10	1.19e-07	GPR98(0)	N	N	N	Y	10	1	rs6889986	1	rs6889986		Open Target: Pigmentation; skin colour (UKB NEALE),hair colour (rs60325490, Kichaev G 2018; PMID:30595370)
rs17110447	25	5:149192846:A:G	5	149192846	149191111	149213456	G	A	0.2883	-0.0879355	0.00958538	4.56e-20	4.45e-23	PPARGC1B(0)	Y	Y	N	-	23	1	rs17110447	1	rs17110447	Liyanage UE 2019 PMID:31174203
rs11961808	26	6:463479:A:G	6	463479	380328	465501	A	G	0.2883	-0.0638564	0.00965541	3.75e-11	8.9e-77	EXOC2(-21.66kb)IRF4(+52.04kb)	Y	Y	Y	-	6	2	rs11756234;rs11961808	2	rs11756234;rs11961808	Liyanage UE 2019 PMID:31174203	Open Target: Pigmentation; skin colour, tanning (UKB NEALE),hair colour	Possibly because strong IR4 is dropped by MTAG (LD: D'=0.40 with rs12203592) for BCC, KC. SCC in Linayage
rs885769	27	6:22060582:C:T	6	22060582	22060582	22096361	C	T	0.3588	-0.0637347	0.00887035	6.71e-13	6.51e-14	CASC15(0)	Y	N	N	-	18	1	rs885769	1	rs885769		OpenTarget: in LD (0.73) with lead rs2294214 (BCC) in Chahal 2016 PMID: 27539887
rs502803	28	6:32578958:A:G	6	32578958	31048560	32676309	A	G	0.4642	-0.0922014	0.00857113	5.48e-27	1.5e-95	HLA-DRB1(+21.34kb)|HLA-DQA1(-26.22kb)	Y	Y	Y	-	135	5	rs144333350;rs1050529;rs114635873;rs502803;rs28589559	5	rs144333350;rs1050529;rs114635873;rs502803;rs28589559		Open Target: self; autoimmune: Ulcerative colitis & Inflammatory bowel disease in PMID:28067908 de Lange KM (2017), Systemic lupus erythematosus in PMID:26502338 Bentham J (2015)
rs72928038	29	6:90976768:A:G	6	90976768	90808352	91057705	A	G	0.1799	-0.124011	0.0112184	2.09e-28	2.96e-65	BACH2(0)	Y	Y	N	-	118	1	rs72928038	1	rs72928038	Liyanage UE 2019 PMID:31174203	Did not reach GW level in Liyanage UE 2019 PMID:31174203 for SCC(4.6E-7)
rs2757039	30	6:167370353:G:T	6	167370353	167360104	167551452	T	G	0.3738	0.08749	0.00903567	3.57e-22	8.75e-54	RNASET2(+0.276kb)|MIR3939(-40.94kb)	Y	Y	N	-	275	2	rs2757039;rs9366093	2	rs2757039;rs9366093		OpenTarget: in LD (1.00) with lead rs4710154 (BCC) & LD(0.55) with lead rs204295 (KC) in Liyanage UE 2019 PMID:31174203 & LD(1.00) with lead rs4710154 (BCC) in Chahal 2016 PMID: 27539887
rs866278	31	7:6419049:G:T	7	6419049	6418673	6419049	G	T	0.4851	0.047116	0.0085517	3.6e-08	4.6e-15	RAC1(0)	N	Y	N	-	2	1	rs866278	1	rs866278		OpenTarget: in LD (0.996) with lead rs836489 (KC) in Liyanage UE 2019 PMID:31174203
rs117132860	32	7:17134708:A:G	7	17134708	17134708	17637066	A	G	0.0169	0.232661	0.0270205	7.27e-18	7.07e-71	AHR(-203.6kb)|AGR3(+213.1kb)	N	N	Y	-	5	2	rs117132860;rs6949722	2	rs117132860;rs6949722	Chahal 2016 PMID:27424798	Open Target: Pigmentation; skin colour, tanning (UKB NEALE), sunburn
rs117744081	33	7:29132279:A:G	7	29132279	29104090	29177396	G	A	0.03082	-0.241729	0.0243928	3.77e-23	1.62e-86	CPVL(0)	Y	Y	N	-	5	1	rs117744081	1	rs117744081	Liyanage UE 2019 PMID:31174203
rs834603	34	7:47447921:A:G	7	47447921	47437150	47467178	G	A	0.4831	-0.0550679	0.00852508	1.05e-10	4.91e-46	TNS3(0)	Y	Y	N	-	10	1	rs834603	1	rs834603		OpenTarget: in LD (1.00) with lead rs700755 (BCC & KC) in Liyanage UE 2019 PMID:31174203 & LD (0.66) with rs7776701 (BCC) in Chahal 2016 PMID: 27539887
rs73183643	35	7:101418653:A:G	7	101418653	101369852	101419908	A	G	0.2237	-0.0858778	0.00988167	3.6e-18	1.17e-63	CUX1(-40.53kb)|MYL10(+146.1kb)	Y	Y	N	-	30	1	rs73183643	1	rs73183643	Liyanage UE 2019 PMID:31174203; Chahal 2016 PMID:27539887
rs157934	36	7:130585492:C:T	7	130585492	130518319	130585553	C	T	0.336	-0.0925617	0.00927101	1.79e-23	3.4e-66	LINC-PINT(0)	Y	Y	N	-	8	1	rs157934	1	rs157934	Liyanage UE 2019 PMID:31174203; Stacey 2009 PMID: 19578363
rs35251485	37	8:77483430:A:G	8	77483430	77445232	77726987	A	G	0.06461	-0.231268	0.0182489	8.34e-37	8.5e-95	ZFHX4-AS1(-39.68kb)|LINC01111(+46.86kb)	Y	Y	N	-	85	1	rs35251485	1	rs35251485	Liyanage UE 2019 PMID:31174203; Stacey 2009 PMID: 19578363
rs10102592	38	8:81391684:A:G	8	81391684	81355863	81441012	A	G	0.2485	-0.0926529	0.0107465	6.6e-18	1.84e-54	ZBTB10(-6.169kb)|ZNF704(-149kb)	Y	Y	N	-	49	1	rs10102592	1	rs10102592	Liyanage UE 2019 PMID:31174203; Stacey 2009 PMID: 19578363	Open Target: autoimmune (myasthenia gravis via rs6998967(LD=0.743) in Seldin MF 2015 PMID:26562150) & BMI via rs7817124(LD=0.824) in Clifton EAD (2018) PMID: 30271922	In LD (r2=1.00) withrs10102591 for BCC & KC in Linayage
rs6989943	39	8:101028239:A:G	8	101028239	100999637	101317952	A	G	0.161	-0.142268	0.0120039	2.11e-32	1.3e-137	RGS22(0)	Y	Y	N	-	106	2	rs6989943;rs2919465	2	rs6989943;rs2919465		OpenTarget: in LD (0.971) with lead rs2199333 (BCC & KC) in Liyanage UE 2019 PMID:31174203, rs28798718(LD=0.93) for BCC in Chahal 2016 PMID: 27539887 & rs7006527 (LD=0.993) for BCC in Stacey 2015 PMID: 25855136 & in Stacey 2014 PMID: 24403052
rs2009382	40	8:116633906:C:T	8	116633906	116600785	116645056	T	C	0.3917	-0.0529082	0.00876488	1.58e-09	9.35e-41	TRPS1(0)	Y	N	N	-	39	1	rs2009382	1	rs2009382		OpenTarget: in LD (0.793) with lead rs2721936 (BCC) in Liyanage UE 2019 PMID:31174203
rs9408674	41	9:681645:A:G	9	681645	681645	684179	A	G	0.4443	0.0589224	0.00866548	1.05e-11	8.67e-30	KANK1(0)	Y	N	N	-	5	1	rs9408674	1	rs9408674	Liyanage UE 2019 PMID:31174203
rs10429629	42	9:12582787:G:T	9	12582787	12581404	12758881	G	T	0.3797	0.0617556	0.00896037	5.5e-12	2.67e-09	TYRP1(-110.6kb)|LURAP1L(-192.2kb)	N	N	Y	-	72	1	rs10429629	1	rs10429629		Open Target: Pigmentation; skin colour, hair and eye colour
rs2153271	43	9:16864521:C:T	9	16864521	16457688	16960741	T	C	0.4195	0.123255	0.00879745	1.35e-44	4.27e-173	BNC2(0)	Y	Y	Y	-	436	12	rs141457510;rs7043485;rs10962472;rs4961724;rs10810585;rs4961741;rs10962605;rs10120880;rs10962635;rs2153271;rs13296795;rs76570602	12	rs141457510;rs7043485;rs10962472;rs4961724;rs10810585;rs4961741;rs10962605;rs10120880;rs10962635;rs2153271;rs13296795;rs76570602	Liyanage UE 2019 PMID:31174203; Chahal 2016 PMID: 27424798, Stacey 2014 PMID: 24403052, Stacey 2009 PMID: 19578363					31174207
rs10811645	44	9:22049656:A:G	9	22049656	21941315	22125347	A	G	0.495	-0.112368	0.00853576	1.41e-39	1.77e-116	CDKN2B-AS1(0)|CDKN2B(+40.34kb)| CDKN2A(+55.17kb)	Y	Y	N	-	63	3	rs74903566;rs10811645;rs72652409	3	rs74903566;rs10811645;rs72652409		OpenTarget: in LD (0.977) with lead rs7874604 (BCC & KC) in Liyanage UE 2019 PMID:31174203, rs7874604(LD=0.977) for BCC in Chahal 2016 PMID: 27539887 & rs2151280 (LD=0.946) for BCC in Stacey 2015 PMID: 25855136 & in Stacey 2014 PMID: 24403052
rs10820610	45	9:106907819:A:G	9	106907819	106856633	106914905	A	G	0.4294	0.0504734	0.00856013	3.72e-09	3.72e-30	SMC2(+4.119kb)	Y	Y	N	-	13	1	rs10820610	1	rs10820610		OpenTarget: in LD (0.901) with lead rs7859034 (BCC) & LD(0.962) with lead rs3739737 (KC) in Liyanage UE 2019 PMID:31174203
rs33982662	46	9:139324737:A:C	9	139324737	139324737	139324737	A	C	0.2555	0.0519496	0.00951933	4.83e-08	1.29e-17	INPP5E(0)	N	N	Y	-	1	1	rs33982662	1	rs33982662		OpenTarget: in LD (0.892) with lead rs13301660 (SCC) in Liyanage UE 2019 PMID:31174203 & in LD (0.798) with lead rs57994353 (SCC) in Chahal 2016 PMID:27424798
rs706779	47	10:6098824:C:T	10	6098824	6074634	6181709	C	T	0.4811	0.0576972	0.00854219	1.43e-11	2.89e-26	IL2RA(0)	N	N	N	Y	23	2	rs706779;rs61839672	2	rs706779;rs61839672		Open Target: autoimmune diseases eg T1D, vitiligo, etc
rs79134926	48	10:8964984:G:T	10	8964984	8926700	9038357	T	G	0.1163	-0.172041	0.0135485	6.05e-37	5.27e-175	LINC00709(-352.6kb)	Y	Y	N	-	100	1	rs79134926	1	rs79134926		OpenTarget: in LD (0.991) with lead rs138501911 (BCC & KC) in Liyanage UE 2019 PMID:31174203, rs73635312(LD=0.800) for BCC in Chahal 2016 PMID: 27539887 & rs73635312 (LD=0.800) for BCC in Stacey 2015 PMID: 25855136
rs12767525	49	10:10771564:C:T	10	10771564	10771564	10771564	T	C	0.3151	0.0518466	0.00923798	2e-08	1.08e-22	SFTA1P(-54.84kb)	Y	Y	N	-	1	1	rs12767525	1	rs12767525	Liyanage UE 2019 PMID:31174203
rs6479830	50	10:64418739:C:T	10	64418739	64387108	64447352	C	T	0.2863	0.0553907	0.00941821	4.07e-09	3.13e-14	ZNF365(0)	Y	Y	N	-	16	1	rs6479830	1	rs6479830	Liyanage UE 2019 PMID:31174203	Open Target: autoimmune: Crohn's disease via rs7076156(LD=0.935) in Kenny EE 2012 PMID:22412388 & Inflammatory bowel disease (same orginal SNP) in de Lange KM (2017) PMID:28067908	In LD (r2=0.22) with rs10995255 for BCC & KC in Linayage
rs7098111	51	10:119573178:C:T	10	119573178	119561969	119573178	T	C	0.1511	-0.0797368	0.0115978	6.19e-12	8.41e-26	RAB11FIP2(-191.2kb)	N	N	N	Y	7	1	rs7098111	1	rs7098111		Open Target: Pigmentation: skin and hair colour (via rs11198112 (LD=0.57) in Adhikari K 2019 PMID:30664655), freckles (via rs10444039 (LD=0.99) in Endo C 2018 PMID: 29895819), Low tan response(rs35563099, LD=0.98,Visconti A 2018, PMID:29739929), sunn burns ( rs11198112, LD=0.98, Kichaev G 2018, PMID:30595370)
rs10766301	52	11:16217413:C:T	11	16217413	16015492	16228791	T	C	0.3847	0.0543221	0.00861931	2.93e-10	9.5e-31	SOX6(0)	N	N	N	Y	26	1	rs10766301	1	rs10766301		Open Target: Pigmentation: skin colour, tanning and sunburn (in UKB and in Kichaev G 2018 via rs2953060 (LD=0.60)
rs174570	53	11:61597212:C:T	11	61597212	61597212	61601908	T	C	0.16	-0.0806078	0.0127606	2.67e-10	2.49e-11	FADS2(0) |FADS1(+12.68kb)	N	N	N	Y	4	1	rs174570	1	rs174570		Open Target: Direct effects/itself SNP: LDL cholesterol, total cholesterol and Triglycerides (Willer CJ 2013, PMID:24097068) & total cholesterol (PMID:19060911, Aulchenko YS (2008) & PMID:31393916, Andaleon A (2019)); indirect/other SNPs: PUFA levels in Dorajoo R 2015 PMID: 26584805 for Plasma omega-6 PUFA levels;gamma-linolenic acid( rs174546, LD=0.96 & rs174537, LD=0.95) & arachidonic acid(rs174577, LD=0.96 & rs174528, LD=0.92) & dihomo-gamma-linolenic acid (rs174548, LD=0.89 & rs174534, LD=0.98) & linoleic acid(rs174547, LD=0.96 & rs174578, LD=0.96); Plasma omega-3 PUFA levels (alphalinolenic acid(rs509360, LD=0.92); colorectal cancer (rs174537, LD=0.95, Zeng C 2016 PMID:26965516 & rs174594, LD =0.92, Tanikawa C (2018) PMID:29471430 & rs174537, LD=0.95, Lu Y (2018) PMID:30529582);
rs479777	54	11:64107477:C:T	11	64107477	64012910	64141771	C	T	0.34	0.0661121	0.00902443	2.37e-13	2.63e-39	CCDC88B(-0.212kb)|PRDX5(+18.18kb)	Y	Y	N	-	37	1	rs479777	1	rs479777		OpenTarget: in LD (0.978) with lead rs663743 (BCC & KC) in Liyanage UE 2019 PMID:31174203; self SNP; Medication use (thyroid preparations) PMID:31015401 Wu Y (2019)
rs633800	55	11:65638719:A:G	11	65638719	65412467	65781195	A	G	0.497	-0.0668794	0.00853626	4.7e-15	5.19e-39	EFEMP2(0)	Y	N	N	-	101	1	rs633800	1	rs633800		OpenTarget: in LD (0.88) with lead rs10896064 (BCC) in Liyanage UE 2019 PMID:31174203
rs2924552	56	11:68889367:C:T	11	68889367	68866914	69083307	T	C	0.4125	0.0608466	0.00874731	3.5e-12	2.43e-08	TPCN2(+31.3kb)	N	N	N	Y	45	2	rs2924552;rs12291476	2	rs2924552;rs12291476		Open Target: Pigmentation; skin colour, hair colour UKB (NEALE) no other interesting phenotype
rs10830255	57	11:89044525:A:C	11	89044525	88214071	90604217	C	A	0.3449	0.171097	0.00883627	1.58e-83	1.47e-182	NOX4(-13kb)|TYR(+15.6kb)	Y	Y	Y	-	1202	15	rs308777;rs10160635;rs117554112;rs6416019;rs643324;rs7121922;rs7927996;rs10830255;rs3897708;rs16912266;rs142070747;rs2304500;rs116892004;rs7948060;rs77367778	15	rs308777;rs10160635;rs117554112;rs6416019;rs643324;rs7121922;rs7927996;rs10830255;rs3897708;rs16912266;rs142070747;rs2304500;rs116892004;rs7948060;rs77367778		OpenTarget: in LD (0.55) with lead rs1126809 (BCC, KC&SCC) in Liyanage UE 2019 PMID:31174203, rs1126809 for BCC in Chahal 2016 PMID: 27539887, rs1126809 (SCC) in Asgari MM (2016) PMID:26829030, rs1126809 for SCC in Chahal 2016 PMID:27424798
rs4409785	58	11:95311422:C:T	11	95311422	95311260	95320808	C	T	0.1899	-0.0727377	0.0112345	9.51e-11	6.59e-23	FAM76B(-190.7kb)	N	N	N	Y	3	1	rs4409785	1	rs4409785		Open Target: itself SNP: Medication use (thyroid preparations) PMID:31015401 Wu Y (2019), autoimmune traits;hypothyrodism in PMID:30595370 Kichaev G (2018)), Rheumatoid athritis in PMID:24390342 Okada Y (2013) and vitiligo in PMID:22561518 Jin Y (2012)
rs73008229	59	11:108187689:A:G	11	108187689	108039042	108363562	A	G	0.163	-0.0706623	0.0121117	5.4e-09	0.0340677	ATM(0)	N	N	N	Y	50	1	rs73008229	1	rs73008229		Open Target: itself SNP: naevus count or cutaneous melanoma in PMID:30429480 Duffy DL (2018), and cutaneous melanoma via rs1801516 (LD=0.99) in PMID:21983787 Barrett JH (2011) & in PMID:28212542 Ransohoff KJ (2017)
rs11170164	60	12:52913668:C:T	12	52913668	52698931	53123280	T	C	0.06759	0.175083	0.0157859	1.39e-28	7.69e-137	KRT5(0)	Y	Y	Y, TWAS	-	269	3	rs639790;rs11170164;rs7976238	3	rs639790;rs11170164;rs7976238	Liyanage UE 2019 PMID:31174203; Stacey 2015 PMID: 25855136, Chahal 2016 PMID: 27539887
rs10876864	61	12:56401085:A:G	12	56401085	56369506	56478658	A	G	0.4085	0.0545518	0.00862678	2.56e-10	2.11e-21	IKZF4(-13.6kb)|SUOX(+1.776kb)	N	N	N	Y	33	1	rs10876864	1	rs10876864		Open Target: itself SNP: vitiligo(autoimmune) in PMID:22951725 Tang XF (2012), via LD; smoking: lifetime smoking index(rs7297175 (LD=0.92), in PMID:31689377 Wootton RE (2019)), ever vs never status (rs772921 (LD=0.72), in PMID:30643258 Karlsson Linner R (2019) ), smoking initiation (rs4759229 (LD=0.66) in PMID:30643251 Liu M (2019)) & autoimmune traits: T1D (rs1701704 (LD=0.71), in PMID:18198356 Hakonarson H (2008) & via rs2292239 (LD=0.64) in PMID:18978792 Cooper JD (2008) &PMID:19430480 Barrett JC (2009)), Rheumatoid arthritis (rs773125(LD=0.83) in PMID:30423114 Laufer VA (2018)), Medication use (glucocorticoids) via rs1689510(LD=0.72) & thyroid preparations via rs7302200 (LD= 0.71) & adrenergics inhalants via rs34415530(LD=0.72) in PMID:31015401 Wu Y (2019), Educational attainment (years of education) via rs1689510 (LD=0.72) in PMID:30595370 Kichaev G (2018) and via rs2456973 (LD=0.72) in PMID:27225129 Okbay A (2016),
rs17425489	62	12:89015138:A:G	12	89015138	88406294	89015138	A	G	0.09245	-0.0908835	0.014578	4.54e-10	0.00709684	KITLG(+40.89kb)	N	N	N	Y	3	2	rs76617988;rs17425489	2	rs76617988;rs17425489		Open target: pigmenation traits in UKB (NEALE)
rs3213737	63	12:96379806:A:G	12	96379806	96363986	96384345	A	G	0.4344	-0.0613704	0.00864928	1.29e-12	3.72e-27	HAL(0)	N	Y	N	-	13	1	rs3213737	1	rs3213737	Liyanage UE 2019 PMID:31174203	BCC(UL P=1.31E-7)
rs10774625	64	12:111910219:A:G	12	111910219	111833788	112059557	G	A	0.4771	0.0534589	0.00854956	4.03e-10	1.68e-05	ATXN2(0)	N	N	N	Y	7	1	rs10774625	1	rs10774625		Open target: self for Hypothyroidism in PMID:27182965 Pickrell JK (2016), via rs7137828(LD=0.966) for Diastolic blood pressure in PMID:27841878 Hoffmann TJ (2016), via rs7137828 (LD=0.950) for Systolic blood pressure in PMID:30595370 Kichaev G (2018), via rs3184504(LD=0.950) for T1D in PMID:25751624 Onengut-Gumuscu S (2015) & for SBP in PMID:29455858 Sung YJ (2018) & for CVD in PMID:30595370 Kichaev G (2018) & T1D in PMID:21829393 Plagnol V (2011) & for Coronary artery disease in PMID:29212778 van der Harst P (2017) & for DBP in PMID:21909115 Ehret GB (2011), via rs653178(LD=0.988) for LDL cholesterol in PMID:30275531 Klarin D (2018)
rs11059675	65	12:122668326:A:G	12	122668326	122654382	122668326	A	G	0.4414	-0.0491161	0.0086184	1.21e-08	4.56e-16	LRRC43(0) |IL31(+9.58kb)	N	N	N	Y	3	1	rs11059675	1	rs11059675		Open target: self for Psoriasis in PMID:28537254 Tsoi LC (2017), rs7968808 (LD= 0.983) for Eczema in PMID:30595370 Kichaev G (2018)
rs7301141	66	12:133138503:A:G	12	133138503	133137400	133139530	G	A	0.4563	0.0518571	0.00892402	6.21e-09	1.72e-13	FBRSL1(0)	N	N	N	Y	5	1	rs7301141	1	rs7301141		Open target via rs111599055 (LD=0.532) for Prostate cancer (early onset) in PMID:29892016 Schumacher FR (2018)
rs9549317	67	13:113535742:A:G	13	113535742	113532990	113547246	G	A	0.4662	-0.0637567	0.00867164	1.95e-13	4.44e-29	ATP11A(0)	Y	Y	N	-	17	1	rs9549317	1	rs9549317		OpenTarget: in LD (0.911) with lead rs1765871(BCC & KC) in Liyanage UE 2019 PMID:31174203
rs77100309	68	14:75935908:A:G	14	75935908	75923650	75941912	A	G	0.05964	0.101221	0.0165005	8.55e-10	3.4e-28	JDP2(0)	Y	Y	N	-	12	1	rs77100309	1	rs77100309	Liyanage UE 2019 PMID:31174203
rs1136165	69	14:103988180:G:T	14	103988180	103853367	104010198	T	G	0.3767	0.0540827	0.00887582	1.11e-09	5.08e-11	CKB(0)	N	N	N	Y	39	1	rs1136165	1	rs1136165		Open target: self for BMI in PMID:30595370 Kichaev G (2018)), and pigmentation via rs55859054 (LD=0.891) for hair colour in PMID:30531825 Morgan MD (2018), rs3825566 (LD= 0.875) for hair colour in PMID:30595370 Kichaev G (2018),
rs79743671	70	15:28319648:A:G	15	28319648	27998821	28321568	A	G	0.0835	-0.141773	0.0183592	1.14e-14	1.23e-11	OCA2(0)	N	Y	N	-	100	3	rs989869;rs144244730;rs79743671	3	rs989869;rs144244730;rs79743671		Open target: pigmenation traits in UKB (NEALE)	Eye colouor and pigmentatin locus; likely removed by MTAG and you are seeing cryptic LD - see rs12913832; blue/brown eyes in Eur; also see rare higher penetrance SNPs like rs1800407 which have been associated with eye colour, pigmentation an SCC in Liyanage 2019 and elsewhere
rs7498985	71	16:90103117:A:G	16	90103117	88688953	90168481	A	G	0.4414	0.138808	0.00856163	4.1e-59	5.03e-97	GAS8(0)	Y	Y	Y	-	573	24	rs72809488;rs2879901;rs2926777;rs4129789;rs1531884;rs3096294;rs3114901;rs117984432;rs2911266;rs12929292;rs79878470;rs466045;rs2271913;rs149908136;rs16965867;rs76820443;rs117185371;rs117849137;rs4785591;rs36233537;rs117732683;rs9936896;rs7498985;rs62054657	24	rs72809488;rs2879901;rs2926777;rs4129789;rs1531884;rs3096294;rs3114901;rs117984432;rs2911266;rs12929292;rs79878470;rs466045;rs2271913;rs149908136;rs16965867;rs76820443;rs117185371;rs117849137;rs4785591;rs36233537;rs117732683;rs9936896;rs7498985;rs62054657		Open target: Skin cancer in UKB (NEALE SAIGE_172_melanoma) and pigmenation traits in UKB (NEALE)	MC1R - rs1805007, rs1805008 etc will have been removed by MTAG, and one of these red hair alleles will be in LD with this SNP.
rs35850753	72	17:7578671:C:T	17	7578671	7417640	7578671	T	C	0.02485	0.269877	0.0315936	1.32e-17	3.36e-38	TP53(0)	Y	Y	N	-	4	1	rs35850753	1	rs35850753	Liyanage UE 2019 PMID:31174203	Open target: Skin cancer in UKB (NEALE SAIGE_172_melanoma) and Anthropometric measurements in UKB (NEALE)	In LD (r2=0.43) with rs78378222 for TP53 for KC MTAG and BCC in Linayage
rs4807000	73	19:4831878:A:G	19	4831878	4798593	4837557	G	A	0.4046	0.0633929	0.00887058	8.91e-13	4.19e-49	TICAM1(+0.124kb)|PLIN3(-6.467kb)	Y	Y	N	-	23	1	rs4807000	1	rs4807000		OpenTarget: in LD (0.873) with lead rs10424978 (BCC & KC) in Liyanage UE 2019 PMID:31174203, rs10425559 for BCC in Chahal 2016 PMID: 27539887
rs2082481	74	19:50151226:A:G	19	50151226	49987811	50182697	A	G	0.2575	0.0664393	0.0100817	4.4e-11	2.2e-29	SCAF1(0)	Y	N	N	-	24	1	rs2082481	1	rs2082481	Liyanage UE 2019 PMID:31174203	Open Target: in LD (0.98) with rs2304206 for vitiligo in PMID:27723757 Jin Y (2016), LD (0.995) with rs7508148 for Schizophrenia in PMID:29483656 Pardinas AF (2018)	in LD(r2=0.24) with rs7508601 for BCC in Linayage
rs214793	75	20:2285705:C:T	20	2285705	2148403	2324291	T	C	0.163	-0.165656	0.011129	4.12e-50	1.11e-223	TGM3(0)	Y	Y	N	-	131	4	rs6106323;rs6113392;rs214793;rs6048276	4	rs6106323;rs6113392;rs214793;rs6048276		OpenTarget: in LD (0.98) with lead rs214803 (BCC & KC) in Liyanage UE 2019 PMID:31174203, rs214785(LD=1.00) for BCC in Chahal 2016 PMID: 27539887 & rs214782 (LD=0.99) for BCC in Stacey 2015 PMID: 25855136 & PMID:24403052 Stacey SN (2014) & rs6082600 (LD=0.77) for KC in PMID:29739929 Visconti A (2018)
rs8114927	76	20:35050323:C:T	20	35050323	30698922	35965908	C	T	0.03777	-0.294779	0.0162548	1.69e-73	9.91e-103	DLGAP4(0)	Y	Y	Y	-	2375	24	rs296471;rs6057602;rs2274343;rs2424949;rs2424952;rs3818222;rs1570033;rs4911318;rs34879158;rs2747565;rs2626551;rs4911134;rs2092477;rs4911405;rs6058107;rs6141533;rs666210;rs2425038;rs6088788;rs6120997;rs1001043;rs6060891;rs8114927;rs34431906	24	rs296471;rs6057602;rs2274343;rs2424949;rs2424952;rs3818222;rs1570033;rs4911318;rs34879158;rs2747565;rs2626551;rs4911134;rs2092477;rs4911405;rs6058107;rs6141533;rs666210;rs2425038;rs6088788;rs6120997;rs1001043;rs6060891;rs8114927;rs34431906	Liyanage UE 2019 PMID:31174203	Open Target: Pigmentation: skin colour, tanning and sunburn (in UKB by NEALE)	in LD (r2=0.39) with rs75653149) for BCC, KC , SCC in Linayage
rs11908416	77	20:49392745:A:G	20	49392745	49391906	49407107	A	G	0.2296	-0.073336	0.01006	3.1e-13	8.59e-39	BCAS4(-18.68kb)|PARD6B(+22.47kb)	Y	Y	N	-	7	1	rs11908416	1	rs11908416		OpenTarget: in LD with lead rs62202837 (LD=0.98) for BCC & KC in Liyanage UE 2019 PMID:31174203
rs2849695	78	21:43083543:C:T	21	43083543	43080629	43097806	C	T	0.4125	-0.074572	0.00881515	2.68e-17	8.48e-80	LINC00111(-15.92kb)	Y	Y	N	-	26	1	rs2849695	1	rs2849695		OpenTarget: in LD with lead rs2776353 (LD=0.64) for BCC and rs2776348 (LD=0.72) for KC in Liyanage UE 2019 PMID:31174203 & in rs2776353 (LD=0.64) for BCCPMID:27539887 Chahal HS (2016)

### Sheet: ST5
rsID	Genomic locus	uniqID	CHR	BP	start	end	EA	NEA	MAF	log (OR)	se	P (mtag)	P (23andMe)	Nearest gene(s) and distance (kb)	Known_SCC	Known_KC	Known_BCC	Novel_replicated	nGWASSNPs	nIndSigSNPs	IndSigSNPs	nLeadSNPs	LeadSNPs	Comments: Publication, open target and GWAS catalog findings
rs74562379	1	1:8269962:C:T	1	8269962	8269962	8269962	T	C	0.04871	0.0889815	0.0142404	4.14e-10	0.140431	SLC45A1(-108.2kb)	N	N	N	-	1	1	rs74562379	1	rs74562379	Open Target: Pigmenation and balding via LD with rs80293268(LD=0.501) for hair colour in PMID:30595370 Kichaev G (2018) and in PMID:29662168 Hysi PG (2018), and male pattern baldness in PMID:30595370 Kichaev G (2018) and PMID:30573740 Yap CX (2018) , skin colour and balding pattern in UKB (NEALE)
rs942457	2	1:17739586:A:G	1	17739586	17708349	17780529	A	G	0.3688	0.0484728	0.00551711	1.55e-18	6.48e-09	RCC2(0)	N	Y	Y	-	37	1	rs942457	1	rs942457	OpenTarget: in LD (0.917) with lead rs7528427 for BCC & rs730153(LD0.917) for KC in Liyanage UE 2019 PMID:31174203, rs57142672(LD=0.929) for BCC in Chahal 2016 PMID: 27539887 & rs7538876 (LD=0.916) for BCC in Stacey 2015 PMID: 25855136 & in Stacey 2014 PMID: 24403052 & in Stacey SN (2008) PMID:18849993
rs3768321	3	1:40035928:G:T	1	40035928	39995074	40038571	T	G	0.1879	0.0408514	0.00673608	1.32e-09	0.00203924	PABPC4 (0)	N	N	N	-	13	1	rs3768321	1	rs3768321	Open Target: Cardiometabolic biomarkers, lead SNP for HDL cholesterol in PMID:30275531 Klarin D (2018), (cholesterol, BMI) via lead rs17513135 (LD=0.740) for HDL cholesterol in PMID:29507422 Hoffmann TJ (2018), rs4660293(LD=0.726) for HDL Cholesterol in PMID:24097068 Willer CJ (2013), rs2296172(LD=0.587) for T2D in PMID:29632382 Mahajan A (2018), rs112566467(LD=0.530) for BMI in PMID:30595370 Kichaev G (2018) & in PMID:30239722 Pulit SL (2018), rs4660303(LD=0.765) in HDL cholesterol in PMID:30698716 de Vries PS (2019), rs2296173(LD=0.665) for T2D in PMID:30054458 Xue A (2018), rs2296172(LD= 0.640) for BMI in PMID:29273807 Turcot V (2017) & rs17513135(LD=0.722) for T2D in PMID:30595370 Kichaev G (2018), rs4660293(LD=0.726) for HDL cholesterol in PMID:20686565 Teslovich TM (2010)
rs12142181	4	1:41912985:C:T	1	41912985	41912138	41912985	T	C	0.07952	-0.053936	0.00966663	2.41e-08	0.0370692	EDN2(-31.46kb)	N	N	N	Y	2	1	rs12142181	1	rs12142181	Open Target: No genome-wide significant before
rs61768408	5	1:44220747:A:G	1	44220747	44220747	44220747	A	G	0.2515	-0.0333623	0.0060888	4.27e-08	0.0539948	ST3GAL3(0)	N	N	N	-	1	1	rs61768408	1	rs61768408	Open Target: EA & cognitive performance in PMID:30038396 Lee JJ (2018) via rs2819336(LD=0.522), EA (yrs of education) via rs12410444(LD=0.744) in PMID:27225129 Okbay A (2016), & via rs56319043(LD=0.941) for Cigarettes smoked per day in PMID:30643251 Liu M (2019)
rs17391694	6	1:78623626:C:T	1	78623626	77919310	78640339	T	C	0.09642	0.0540346	0.00769055	2.12e-12	0.0399758	GIPC2(+20.51kb)	N	N	N	Y	25	2	rs7542588;rs17391694	2	rs7542588;rs17391694	Open Target: self SNP: height in PMID:25282103 Wood AR (2014) & in PMID:20881960 Lango Allen H (2010); hair colour via rs34517439 (LD=0.581) in PMID:30595370 Kichaev G (2018), BMI via rs12401738(LD=0.555) in PMID:25673413 Locke AE (2015) & rs4130548(LD= 0.900) in PMID:30108127 Hoffmann TJ (2018), Psoriasis via rs34517439(LD=0.581) in PMID:28537254 Tsoi LC (2017), fat free via rs34517439 (LD=0.581) in PMID:30593698 Hubel C (2018) & DBP via rs34517439(LD=0.581) in PMID:30224653 Evangelou E (2018)
rs4573558	7	1:98456907:A:C	1	98456907	98395881	98507718	A	C	0.165	0.0429873	0.00719963	2.36e-09	0.515272	MIR137HG(0)	N	N	N	-	81	1	rs4573558	1	rs4573558	Open Target: EA & cognitive performance in PMID:30038396 Lee JJ (2018) via rs10875121(LD=0.922) & rs4506495(LD=0.915), Schizophrenia via rs2660304(LD=0.720) in PMID:29483656 Pardinas AF (2018) and in PMID:26198764 Goes FS (2015) & via rs1702294(LD=0.722) in PMID:31268507 Periyasamy S (2019) & in PMID:25056061 Ripke S (2014), via rs1198589(LD=0.879) for schizo in PMID:30285260 Ikeda M (2018) & PMID:28991256 Li Z (2017), BMI via rs75641275(LD=0.772) in PMID:30595370 Kichaev G (2018), waist-hip ratio via rs9659380(LD=0.929) in PMID:30239722 Pulit SL (2018)
rs6689641	8	1:110720400:A:G	1	110720400	110683475	110728251	G	A	0.4692	0.0353587	0.00538924	5.35e-11	2.33e-22	SLC6A17(0)	N	Y	N	-	25	1	rs6689641	1	rs6689641	Open Target: self SNP: Pigmentation (skin colour & tanning in UKB - NEALE) & KC via rs535930(LD=0.979) in PMID:31174203 Liyanage UE (2019)
rs7534124	9	1:150739073:C:T	1	150739073	150170113	151091290	T	C	0.4881	0.0553263	0.00538297	8.85e-25	8.44e-36	CTSS(+0.64kb)	N	N	N	-	417	3	rs144581493;rs12121966;rs7534124	3	rs144581493;rs12121966;rs7534124	Open Target: self SNP: Pigmentation (skin colour & tanning in UKB - NEALE), via rs7412746(LD=0.905) for melanoma in PMID:28212542 Ransohoff KJ (2017) & in PMID:21983785 Macgregor S (2011), & via rs72704658(LD=0.638) for Nevus count or cutaneous melanoma
rs12129500	10	1:154423764:C:T	1	154423764	154395946	154524973	C	T	0.4513	-0.0319419	0.00541254	3.6e-09	0.262384	IL6R(0)	N	N	N	-	27	2	rs12129500;rs12144146	2	rs12129500;rs12144146	Open Target: self SNP: CAD in PMID:29212778 van der Harst P (2017) & Atrial fibrillation in PMID:30061737 Nielsen JB (2018)
rs80272044	11	1:159715989:A:G	1	159715989	159715989	159715989	G	A	0.02187	0.133493	0.0231251	7.8e-09	0.427939	CRP(+31.61kb)	N	N	N	-	1	1	rs80272044	1	rs80272044	Open Target: No genome-wide significant before
rs115383270	12	1:161531340:A:G	1	161531340	161485259	161671306	A	G	0.0835	0.0702044	0.0103926	1.43e-11	0.789906	FCGR3A(+10.93kb)|FCGR2C(-19.79kb)	N	N	N	-	21	1	rs115383270	1	rs115383270	Open Target: in LD with lead SNP rs373579(LD=0.503) for total cholesterol levels & LDL cholesterol levels in PMID:29507422 Hoffmann TJ (2018)
rs3851290	13	1:205149508:C:T	1	205149508	205015284	205269501	T	C	0.3936	-0.0394892	0.00555509	1.17e-12	0.000480686	DSTYK(0)	N	N	N	Y	80	1	rs3851290	1	rs3851290	Open Target: self SNP: Pigmentation (skin and hair colour & tanning in UKB-NEALE) & via rs3795556(LD=0.568) for eye colour in PMID:30664655 Adhikari K (2019)
rs1260326	14	2:27730940:C:T	2	27730940	27730940	27730940	C	T	0.4105	-0.0301217	0.00546592	3.57e-08	0.00398831	GCKR(0)	N	N	N	Y	1	1	rs1260326	1	rs1260326	Open Target: self SNP: Triglycerides & total Cholesterol in PMID:24097068 Willer CJ (2013)
rs1800440	15	2:38298139:C:T	2	38298139	38258827	38417508	C	T	0.1958	-0.0549657	0.00685683	1.09e-15	1.1e-21	CYP1B1(0)	N	Y	Y	-	45	1	rs1800440	1	rs1800440	Liyanage UE 2019 PMID:31174203
rs1830298	16	2:202181247:C:T	2	202181247	202112471	202241907	T	C	0.2833	-0.0523921	0.0060528	4.89e-18	1.14e-33	ALS2CR12(0)	N	Y	Y	-	96	1	rs1830298	1	rs1830298	OpenTarget: in LD (1.00) with lead rs6714430 (BCC) & LD(1.00) with lead rs6743068 (KC) in Liyanage UE 2019 PMID:31174203; LD with rs2080303 (1.00) for BCC in Chahal 2016 PMID: 27539887; LD with rs3769823(0.767) for BCC in Lin Y 2017 PMID:28177523; LD with rs3769823(0.767) for KC in Visconti A 2018 PMID:29739929 & self:Melanoma in UKB & via rs13016963(LD=0.62) for melanoma in PMID:21983787 Barrett JH (2011) & in PMID:28212542 Ransohoff KJ (2017) & via rs13014235(LD=0.525) for BCC in PMID:25855136 Stacey SN (2015)
rs11927183	17	3:58387480:C:T	3	58387480	58337723	58426047	C	T	0.3767	0.0339169	0.00552313	8.21e-10	0.567759	PXK(0)	N	N	N	-	8	1	rs11927183	1	rs11927183	Open Target in LD (0.997) with lead SNP rs56384862 for BMI in PMID:29273807 Turcot V (2017)
rs9878566	18	3:156493213:C:T	3	156493213	156491160	156513408	T	C	0.4761	0.0335931	0.00535419	3.52e-10	1.06e-15	LINC00886(0)	N	N	N	Y	8	1	rs9878566	1	rs9878566	Open Target: self SNP: Pigmentation (skin colour & sunburns UKB - NEALE), & via rs9818780(LD=1.00) for sunburns in PMID:30595370 Kichaev G (2018)
rs17383291	19	4:72605410:G:T	4	72605410	72584829	72754943	G	T	0.0507	-0.0726553	0.0111241	6.52e-11	0.245844	GC(-2kb)|SLC4A4(+167.6kb)	N	N	N	-	20	2	rs222053;rs17383291	2	rs222053;rs17383291	Open Target: self SNP: Vitamin D levels in PMID:29343764 Jiang X (2018)
rs10006766	20	4:88160018:A:G	4	88160018	88159088	88181529	G	A	0.2237	-0.0359136	0.00631482	1.29e-08	0.999004	KLHL8(+18.26kb	N	N	N	-	16	1	rs10006766	1	rs10006766	Open Target in LD (0.751) with lead SNP rs10001545 for Aspartate aminotransferase levels & Alanine transaminase levels & with rs35469118(LD=0.705) for Triglyceride levels in PMID:29403010 Kanai M (2018); & rs10029254(LD=0.984) for total cholesterol in PMID:30275531 Klarin D (2018) & via rs6834314(LD=0.696) for alanine transaminase(liver enzyme) in PMID:22001757 Chambers JC (2011)
rs35225200	21	4:103146888:A:C	4	103146888	102865304	103387094	C	A	0.09245	0.0822817	0.00979093	4.32e-17	0.281154	SLC39A8(-25.31kb)	N	N	N	-	44	1	rs35225200	1	rs35225200	Open Target in LD (0.848) with lead SNP rs13107325 for HDL cholesterol in PMID:30275531 Klarin D (2018) & for BMI in PMID:30239722 Pulit SL (2018) & in PMID:29273807 Turcot V (2017) & in PMID:30595370 Kichaev G (2018) & for SBP in PMID:30595370 Kichaev G (2018) & in PMID:27841878 Hoffmann TJ (2016)
rs7713279	22	5:33928902:G:T	5	33928902	33832433	33940989	G	T	0.169	-0.0868337	0.00800545	2.06e-27	4.52e-50	RXFP3(-7.588kb)|SLC45A2(-15.82kb)	N	N	N	-	83	3	rs6414860;rs889325;rs7713279	3	rs6414860;rs889325;rs7713279	Open Target: self SNP: Pigmentation (skin & hair colour, tanning, sunburns in UKB - NEALE), & via rs28777(LD=0.571) for Skin, hair and eye pigmentation in PMID:30664655 Adhikari K (2019), via rs183671 (LD=0.564) for hair colour in PMID:26926045 Adhikari K (2016), & via rs35397(LD=0.588) for skin pigmentation in PMID:31315583 Lona-Durazo F (2019)
rs194493	23	5:72347527:G:T	5	72347527	71949079	72411777	G	T	0.4513	-0.0387632	0.00535429	4.5e-13	0.995933	FCHO2(0)	N	N	N	-	113	1	rs194493	1	rs194493	Open Target in LD (0.996) with lead SNP rs628401 for Aspartate aminotransferase levels in PMID:29403010 Kanai M (2018)
rs6889986	24	5:90207399:A:G	5	90207399	90182824	90303339	A	G	0.4443	-0.0408577	0.00545304	6.75e-14	0.0258823	GPR98(0)	N	N	N	Y	26	1	rs6889986	1	rs6889986	Open Target: self SNP: Pigmentation (skin & hair colour in UKB - NEALE), & via rs60325490(LD=0.689) in PMID:30595370 Kichaev G (2018) for hair colour & via rs6860111 (LD=0.692) for hair colour (blond vs brown/lack) in PMID:30531825 Morgan MD (2018)
rs251465	25	5:149196090:A:C	5	149196090	149191111	149213456	C	A	0.2594	-0.0533733	0.00621658	9.03e-18	1.85e-16	PPARGC1B(0)	N	Y	Y	-	20	1	rs251465	1	rs251465	Open Target: self SNP: Pigmentation (skin colour, sunburns, tanning UKB - NEALE), & in LD(0.836) with lead SNP rs109077 (BCC) & LD(0.816) with lead rs17110447 (KC) in Liyanage UE 2019 PMID:31174203; & via rs251464(LD=0.995) for low tan response in PMID:29739929 Visconti A (2018) & in PMID:30429480 Duffy DL (2018) for Nevus count or cutaneous melanoma & via rs251468(LD=1.00) for freckles in PMID:29895819 Endo C (2018), & via rs251466(LD=0.995) for sunburns in PMID:30595370 Kichaev G (2018)
rs2797305	26	6:390658:C:T	6	390658	383649	463753	T	C	0.1282	-0.0638817	0.00931136	6.86e-12	3.16e-45	IRF4(-1.08kb)	N	N	N	-	23	2	rs2797305;rs9405675	2	rs2797305;rs9405675	Open Target: self SNP: Pigmentation (skin & hair colour, tanning, sunburns in UKB - NEALE) & LD with eosinophil count SNPs
rs532965	27	6:32577973:G:T	6	32577973	32055486	33155602	G	T	0.1561	0.0596335	0.00682406	2.36e-18	8.45e-06	HLA-DRB1(+20.36kb)|HLA-DQA1(-27.21kb)	Y	Y	Y	-	58	6	rs41268899;rs56245106;rs532965;rs28383322;rs3830058;rs2855430	6	rs41268899;rs56245106;rs532965;rs28383322;rs3830058;rs2855430	Open Target: self SNP: Rheumatoid arthritis(RA) in UKB: then via rs3104413(LD=0.967) for RA in PMID:25014791 Govind N (2014) & via rs660895(LD=0.673) in PMID:17804836 Plenge RM (2007) & in PMID:23143596 Eyre S (2012) for RA & via rs3763309(LD=0.572) for RA in PMID:24449572 Orozco G (2014)
rs72928038	28	6:90976768:A:G	6	90976768	90976768	91005743	A	G	0.1799	-0.0399159	0.00698378	1.09e-08	2.48e-33	BACH2(0)	N	Y	Y	-	2	1	rs72928038	1	rs72928038	Liyanage UE 2019 PMID:31174203
rs9398803	29	6:126683594:A:G	6	126683594	126657472	126943630	G	A	0.4742	-0.0375931	0.00534916	2.1e-12	0.620914	CENPW(0)	N	N	N	-	96	1	rs9398803	1	rs9398803	Open Target: self SNP: male pattern baldness in PMID:29146897 Pirastu N (2017) & PMID:28196072 Hagenaars SP (2017)
rs117132860	30	7:17134708:A:G	7	17134708	17134708	17238316	A	G	0.0169	0.151664	0.0169356	3.39e-19	3.95e-56	AGR3(+213.1kb)|AHR(-203.6kb)	Y	N	N	-	2	1	rs117132860	1	rs117132860	Chahal 2016 PMID:27424798
rs35332062	31	7:73012042:A:G	7	73012042	72856269	73037956	A	G	0.1183	-0.0463984	0.00798081	6.11e-09	0.0526487	MLXIPL(0)	N	N	N	-	33	1	rs35332062	1	rs35332062	Open Target: Triglyceride levels via rs79624003(LD=1.00) in PMID:30698716 de Vries PS (2019) & rs71405 (LD=0.873) in PMID:24097068 Willer CJ (2013)
rs4075359	32	8:9487813:C:T	8	9487813	8166162	11444516	C	T	0.3499	-0.040001	0.00558985	8.31e-13	0.888101	TNKS(0)	N	N	N	-	263	3	rs7005904;rs4075359;rs2618451	3	rs7005904;rs4075359;rs2618451	Open Target: EA via rs11249939(LD=0.798) in PMID:30595370 Kichaev G (2018)
rs77758638	33	8:42014917:C:T	8	42014917	42014917	42014917	T	C	0.1143	0.0446287	0.00814959	4.35e-08	3.42e-05	AP3M2(0)	N	N	N	Y	1	1	rs77758638	1	rs77758638	Open Target: via rs113060680(LD=0.926) for pigmentation(hair colour & tanning) in PMID:30531825 Morgan MD (2018)
rs2737205	34	8:116610180:C:T	8	116610180	116491133	116645056	C	T	0.4205	-0.0350652	0.00539146	7.83e-11	3.56e-48	TRPS1(0)	N	N	Y	-	123	1	rs2737205	1	rs2737205	Open Target: via rs2721936(LD=0.878) for BCC in PMID:31174203 Liyanage UE (2019)
rs1137134	35	9:12712157:A:G	9	12712157	12519087	12775488	A	G	0.4245	0.0524173	0.00546937	9.35e-22	2.24e-13	TYRP1(+1.891kb)	Y	N	N	-	194	1	rs1137134	1	rs1137134	Open Target: self SNP pigmentation ie hair colour + skin colour in PMID:30595370 Kichaev G (2018)
rs2153271	36	9:16864521:C:T	9	16864521	16661092	16955428	T	C	0.4195	0.075	0.005505	2.88e-42	2.88e-123	BNC2(0)	Y	Y	Y	-	327	4	rs10962599;rs10120880;rs117846007;rs2153271	4	rs10962599;rs10120880;rs117846007;rs2153271	Liyanage UE 2019 PMID:31174203; Chahal 2016 PMID: 27424798, Stacey 2014 PMID: 24403052, Stacey 2009 PMID: 19578363: Sarin et al 2020
rs10811645	37	9:22049656:A:G	9	22049656	21998660	22072719	A	G	0.495	-0.0398452	0.0053496	9.46e-14	4.72e-08	CDKN2B-AS1(0)|CDKN2A(+55.17kb)|CDKN2B(+40.34kb)	N	Y	Y	-	21	1	rs10811645	1	rs10811645	OpenTarget: in LD (0.977) with lead rs7874604 (BCC & KC) in Liyanage UE 2019 PMID:31174203, rs7874604(LD=0.977) for BCC in Chahal 2016 PMID: 27539887 & rs2151280 (LD=0.946) for BCC in Stacey 2015 PMID: 25855136 & in Stacey 2014 PMID: 24403052
rs17657502	38	10:18227452:C:T	10	18227452	17642806	18298435	T	C	0.1779	0.0659664	0.00699662	4.17e-21	0.868051	MRC1(+27.36kb)|SLC39A12(-13.32kb)	N	N	N	-	62	4	rs4748391;rs117011309;rs17657502;rs2148598	4	rs4748391;rs117011309;rs17657502;rs2148598	Open Target: no interesting phenotypes for association at GW
rs1408579	39	10:101912194:C:T	10	101912194	101162881	102116914	T	C	0.4811	-0.0443708	0.00534145	9.82e-17	0.11834	ERLIN1(0)	N	N	N	-	107	3	rs17491356;rs1408579;rs1502593	3	rs17491356;rs1408579;rs1502593	Open Traget: self SNP: HDL cholesterol in PMID:30275531 Klarin D (2018) & cognitive ability in PMID:29844566 Davies G (2018)
rs35563099	40	10:119572403:C:T	10	119572403	119561969	119573178	T	C	0.1531	-0.046459	0.00721279	1.19e-10	5.43e-26	RAB11FIP2(-192kb)	N	N	N	Y	6	1	rs35563099	1	rs35563099	Open Traget: self SNP: Pigmentation (skin colour, tanning, sunburns) in UKB NEALE & also self(rs35563099) for low tan response in PMID:29739929 Visconti A (2018), & via rs11198112(LD=0.992) for sunburns in PMID:30595370 Kichaev G (2018), via rs10444039(LD=0.989) for freckles in PMID:29895819 Endo C (2018) & skin/hair pigmentation in PMID:30664655 Adhikari K (2019) via rs11198112(LD=0.568)
rs4757269	41	11:14836192:A:C	11	14836192	14431709	15911414	C	A	0.4463	-0.0338989	0.00541294	3.79e-10	0.491232	PDE3B(0)	N	N	N	-	58	2	rs4757269;rs1440705	2	rs4757269;rs1440705	Open Target: via rs1879888(LD=0.675) for SBP in PMID:30595370 Kichaev G (2018), via rs1037378(LD=0.541) for HDL cholesterol, & rs12787709(LD=0.683) for DBP in PMID:27841878 Hoffmann TJ (2016)
rs2924552	42	11:68889367:C:T	11	68889367	68839334	69083307	T	C	0.4125	0.048993	0.00546677	3.19e-19	3.94e-06	TPCN2(+31.3kb)	N	N	N	Y	52	4	rs61746574;rs3829241;rs2924552;rs12291476	4	rs61746574;rs3829241;rs2924552;rs12291476	Open Target: self SNP: Pigmentation (hair and skin) in UKB NEALE
rs12274090	43	11:72512097:C:T	11	72512097	72512097	72512097	T	C	0.4036	-0.0301535	0.00552346	4.78e-08	0.50344	STARD10(+7.347kb)|ATG16L2(-13.35kb)	N	N	N	-	1	1	rs12274090	1	rs12274090	Open Target: via rs7121935(LD=0.985) for C-Reactive Protein in PMID:30388399 Ligthart S (2018)
rs10899466	44	11:78013674:A:G	11	78013674	77909014	78285096	A	G	0.1769	-0.0612785	0.00741937	1.47e-16	0.000255448	GAB2(0)	N	N	N	Y	446	1	rs10899466	1	rs10899466	Open Target: via rs10899501(LD=0.803) for hair colour in PMID:30595370 Kichaev G (2018) & in MID:29662168 Hysi PG (2018)
rs11018564	45	11:89035134:C:T	11	89035134	88123041	90364452	C	T	0.3658	0.10175	0.00547135	3.41e-77	9.75e-130	TYR(+6.207kb)|NOX4(-22.39kb)	Y	Y	Y	-	1069	18	rs308777;rs10160635;rs117554112;rs75808497;rs10831496;rs55709298;rs623443;rs59057890;rs4592422;rs141332595;rs7927996;rs11018564;rs11018581;rs16912266;rs142070747;rs2304500;rs141950465;rs1354916	18	rs308777;rs10160635;rs117554112;rs75808497;rs10831496;rs55709298;rs623443;rs59057890;rs4592422;rs141332595;rs7927996;rs11018564;rs11018581;rs16912266;rs142070747;rs2304500;rs141950465;rs1354916	OpenTarget: in LD (0.55) with lead rs1126809 (BCC, KC&SCC) in Liyanage UE 2019 PMID:31174203, rs1126809 for BCC in Chahal 2016 PMID: 27539887, rs1126809 (SCC) in Asgari MM (2016) PMID:26829030, rs1126809 for SCC in Chahal 2016 PMID:27424798 , melanoma via rs1393350(LD=0.512) in PMID:21983787 Barrett JH (2011)
rs607860	46	12:52913029:C:T	12	52913029	52817356	52913668	T	C	0.4294	-0.0332165	0.00545499	1.13e-09	1.1e-24	KRT5(0)	N	N	N	-	161	2	rs11170148;rs607860	2	rs11170148;rs607860	Open Target: self SNP: Melanoma (172) in UKB (NEALE), no other GW data
rs10876864	47	12:56401085:A:G	12	56401085	56369506	56466473	A	G	0.4085	0.0314197	0.00540031	5.95e-09	2.24e-15	IKZF4 (-13.6kb)|SUOX(+1.776kb)	N	N	N	Y	23	1	rs10876864	1	rs10876864	Open Target: self SNP: T1D in PMID:25751624 Onengut-Gumuscu S (2015), & Allergic disease (asthma, hay fever or eczema) in PMID:29083406 Ferreira MA (2017) & via LD SNPs rs2017445(LD=0.712) in PMID:27723757 Jin Y (2016)
rs61352607	48	12:57839173:G:T	12	57839173	57679414	57844049	T	G	0.1948	0.0389214	0.00624334	4.54e-10	0.405369	INHBC(0)	N	N	N	-	23	1	rs61352607	1	rs61352607	Open Target: self SNP: Coronary artery disease in PMID:29212778 van der Harst P (2017), Triglycerides & High density lipoprotein cholesterol levels in PMID:29507422 Hoffmann TJ (2018)
rs3213737	49	12:96379806:A:G	12	96379806	96374750	96379806	A	G	0.4344	-0.0300602	0.00541578	2.85e-08	5.58e-38	HAL(0)	N	Y	N	-	3	1	rs3213737	1	rs3213737	Liyanage UE 2019 PMID:31174203
rs2708105	50	12:121478370:A:G	12	121478370	121084269	121485659	A	G	0.2942	-0.0429038	0.00586662	2.61e-13	0.397922	OASL(+1.325kb)	N	N	N	-	88	3	rs495265;rs7971750;rs2708105	3	rs495265;rs7971750;rs2708105	Open Target: no relevant genome-wide trait
rs1716171	51	12:123716376:C:T	12	123716376	123471094	123908948	T	C	0.2326	0.0384227	0.00657181	5.02e-09	0.0876206	MPHOSPH9(0)	N	N	N	-	143	1	rs1716171	1	rs1716171	Open Target: via rs3825566(LD=0.931) for hair colour & via rs1980251(LD=0.738) for education attainment in PMID:30595370 Kichaev G (2018) & via
rs3742233	52	13:113537448:A:G	13	113537448	113532990	113543884	A	G	0.4592	-0.0379719	0.00542395	2.55e-12	3.34e-23	ATP11A(0)	N	Y	Y	-	15	1	rs3742233	1	rs3742233	OpenTarget: in LD (0.886) with lead rs1765871(BCC & KC) in Liyanage UE 2019 PMID:31174203, self SNP for low tan response in PMID:29739929 Visconti A (2018), via rs1278766(0.886) for sunburns in PMID:30595370 Kichaev G (2018)
rs142004400	53	14:50829560:A:C	14	50829560	50512347	51156734	C	A	0.02883	-0.108586	0.0144082	4.83e-14	0.0352748	CDKL1(0)	N	N	N	Y	22	1	rs142004400	1	rs142004400	Open Target: via rs72681869(LD???) for hair colour in UKB NEALE
rs1957283	54	14:92767680:A:G	14	92767680	92767097	92819101	G	A	0.1093	0.0570266	0.00919702	5.63e-10	0.423781	SLC24A4(-21.24kb)	N	N	N	-	32	2	rs1957283;rs10873421	2	rs1957283;rs10873421	Open Traget: self SNP: Pigmentation (hair and skin) in UKB NEALE
rs10141120	55	14:103923008:C:T	14	103923008	103853367	104184322	C	T	0.3499	-0.0471819	0.00562861	5.18e-17	4.04e-08	MARK3(0)	N	N	N	Y	63	1	rs10141120	1	rs10141120	Open Target: via rs3825566(LD=0.935) for hair colour in PMID:30595370 Kichaev G (2018) & rs55859054(0.957) for hair colour in PMID:30531825 Morgan MD (2018) & rs1136165(0.893) for BMI in PMID:30595370 Kichaev G (2018)
rs141063404	56	15:28318497:C:T	15	28318497	27971639	28327819	C	T	0.07157	-0.103405	0.0118278	2.28e-18	0.00732695	OCA2(0)	N	N	N	-	156	6	rs3110477;rs924318;rs117013479;rs141063404;rs79743671;rs72714113	6	rs3110477;rs924318;rs117013479;rs141063404;rs79743671;rs72714113	Open Traget: self SNP: Pigmentation (hair and skin colour, tanning) in UKB NEALE
rs472385	57	15:44186844:A:G	15	44186844	44186844	44187869	A	G	0.2525	-0.0353108	0.00622038	1.37e-08	5.99e-06	FRMD5(0)	N	N	N	Y	2	1	rs472385	1	rs472385	Open Target: via rs35654783(LD=0.755) for DBP in PMID:27841878 Hoffmann TJ (2016)
rs10519203	58	15:78814046:A:G	15	78814046	78714561	78936168	A	G	0.3787	-0.0517745	0.00565504	5.41e-20	0.567505	HYKK(0)	N	N	N	-	163	1	rs10519203	1	rs10519203	Open Target: self SNP: smoking behaviour in PMID:30643251 Liu M (2019), in PMID:30679032 Brazel DM (2018) & Squamous cell lung carcinoma in PMID:28604730 McKay JD (2017)
rs7498985	59	16:90103117:A:G	16	90103117	88688953	90168481	A	G	0.4414	0.0944533	0.00535306	1.12e-69	5.98e-84	GAS8(0)	N	N	N	-	642	27	rs72809488;rs2879901;rs2926777;rs511893;rs4129789;rs4785638;rs3096301;rs35940339;rs117984432;rs72803355;rs2911266;rs9929606;rs34033440;rs79878470;rs2271913;rs149908136;rs62068713;rs79283723;rs117849137;rs111443517;rs17227001;rs36233537;rs72813445;rs117732683;rs9936896;rs7498985;rs7197795	27	rs72809488;rs2879901;rs2926777;rs511893;rs4129789;rs4785638;rs3096301;rs35940339;rs117984432;rs72803355;rs2911266;rs9929606;rs34033440;rs79878470;rs2271913;rs149908136;rs62068713;rs79283723;rs117849137;rs111443517;rs17227001;rs36233537;rs72813445;rs117732683;rs9936896;rs7498985;rs7197795	Open Traget: self SNP: Pigmentation (hair and skin colour, tanning, burns,) & melanoma(172) in UKB NEALE
rs11650395	60	17:45989025:A:C	17	45989025	45964861	45991240	C	A	0.3022	-0.0338967	0.0058123	5.48e-09	0.137912	SP2(0)	N	N	N	-	7	1	rs11650395	1	rs11650395	Open Traget: self SNP: Pigmentation (hair and skin) in UKB NEALE
rs112918647	61	17:67003528:C:T	17	67003528	67003528	67003528	T	C	0.0338	0.074634	0.0132443	1.75e-08	0.302017	ABCA9(0)	N	N	N	-	1	1	rs112918647	1	rs112918647	Open Target: no interesting phenotypes for association at GW
rs34786000	62	19:9942123:G:T	19	9942123	9942123	9942123	T	G	0.4722	0.0298647	0.00542502	3.69e-08	0.0610499	UBL5(+1.326kb)|PIN1(-3.759kb)	N	N	N	-	1	1	rs34786000	1	rs34786000	Open Target: for Education attainment via rs2287838(0.855) in PMID:30038396 Lee JJ (2018) & PMID:30595370 Kichaev G (2018)
rs58542926	63	19:19379549:C:T	19	19379549	19329924	19793545	T	C	0.06759	0.0873333	0.01017	8.9e-18	0.118446	TM6SF2(0)	N	N	N	-	72	1	rs58542926	1	rs58542926	Open Target: self SNP: cardiometabolic biomarkers; LDL cholesterol, total cholesterol, triglycerides in PMID:24097068 Willer CJ (2013)
rs56113850	64	19:41353107:C:T	19	41353107	41339896	41371480	C	T	0.4076	0.0438344	0.00547319	1.16e-15	0.480723	CYP2A6(0)	N	N	N	-	13	2	rs56113850;rs117824460	2	rs56113850;rs117824460	Open Target: self SNP: smoking behaviour in PMID:30643251 Liu M (2019), in PMID:30679032 Brazel DM (2018) & Squamous cell lung carcinoma in PMID:28604730 McKay JD (2017)
rs405509	65	19:45408836:G:T	19	45408836	45324138	45421204	G	T	0.4841	0.0389775	0.0053661	3.77e-13	0.356129	APOE(-0.202kb)|TOMM40(+1.89kb)	N	N	N	-	18	4	rs28399637;rs405509;rs1081105;rs12691088	4	rs28399637;rs405509;rs1081105;rs12691088	Open Target: self SNP: cardiometabolic biomarkers; LDL cholesterol, total cholesterol, triglycerides in PMID:24097068 Willer CJ (2013)
rs214793	66	20:2285705:C:T	20	2285705	2258798	2292273	T	C	0.163	-0.0489061	0.00693327	1.74e-12	4.84e-20	TGM3(0)	N	Y	Y	-	49	1	rs214793	1	rs214793	Open Target: self SNP: BCC and melanoma in UKB - NEALE, & in LD (0.98) with lead rs214803 (BCC & KC) in Liyanage UE 2019 PMID:31174203, rs214785(LD=1.00) for BCC in Chahal 2016 PMID: 27539887 & rs214782 (LD=0.99) for BCC in Stacey 2015 PMID: 25855136 & PMID:24403052 Stacey SN (2014) & rs6082600 (LD=0.77) for KC in PMID:29739929 Visconti A (2018)"
rs1474976	67	20:34732372:A:C	20	34732372	30698922	35965908	A	C	0.0666	-0.144539	0.00821964	3.23e-69	3.85e-18	EPB41L1(0)	N	Y	N	-	2139	21	rs7266642;rs6088059;rs6088068;rs17301126;rs6059093;rs11699072;rs34879158;rs2747565;rs2626551;rs8117031;rs6058107;rs6141533;rs666210;rs2425038;rs2425052;rs6120997;rs1474976;rs6119712;rs6025255;rs2425228;rs73094911	21	rs7266642;rs6088059;rs6088068;rs17301126;rs6059093;rs11699072;rs34879158;rs2747565;rs2626551;rs8117031;rs6058107;rs6141533;rs666210;rs2425038;rs2425052;rs6120997;rs1474976;rs6119712;rs6025255;rs2425228;rs73094911	Open Target: self SNP: Pigmentation (skin & hair colour, sunburns, tanning UKB - NEALE), & in LD(0.697) with lead SNPrs75653149(KC) in Liyanage UE 2019 PMID:31174203
rs2099944	68	22:18438578:A:G	22	18438578	18437382	18451554	A	G	0.2475	-0.0348798	0.00626262	2.55e-08	0.193099	MICAL3(0)	N	N	N	-	41	1	rs2099944	1	rs2099944	Open Target in LD (1.00) with lead SNP rs1076540 for Liver enzyme levels (gamma-glutamyl transferase) in PMID:22001757 Chambers JC (2011) & with rs8139817(LD=0.640) for DBP in PMID:27841878 Hoffmann TJ (2016) & rs5992134(LD=0.827) for SBP in PMID:30595370 Kichaev G (2018)
rs1977080	69	22:44330031:C:T	22	44330031	44325516	44395451	T	C	0.1799	0.052361	0.0073253	8.81e-13	0.138668	PNPLA3(0)	N	N	N	-	74	1	rs1977080	1	rs1977080	Open Target in LD (0.866) with lead SNP rs738408 for Aspartate aminotransferase levels & rs738409(LD=0.866) for Alanine transaminase levels in PMID:29403010 Kanai M (2018) & with rs2294915(LD=0.701) for HDL cholesterol & rs738409(LD=0.756) for total cholesterol in PMID:30275531 Klarin D (2018)

### Sheet: ST6
Supplementary Table 6: Gene-set pathways for BCC and SCC susceptibility
Trait	Pathway	Type	NGENES	BETA	SE	P
	pid_nfat_tfpathway	Curated	42	0.75	0.154	6.09e-07
	pid_il2_pi3k_pathway	Curated	33	0.76	0.16	9.67e-07
	nikolsky_breast_cancer_16q24_amplicon	Curated	49	2.62	0.25	7.37e-26
	nikolsky_breast_cancer_20q11_amplicon	Curated	31	2.45	0.296	7.57e-17
	martinez_response_to_trabectedin	Curated	48	0.79	0.168	1.29e-06
BCC	reactome_melanin_biosynthesis	Curated	5	5.02	0.535	3.75e-21
	go_negative_regulation_of_regulatory_t_cell_differentiation	GO BP	3	3.43	0.689	3.19e-07
	go_melanosome_membrane	GO CC	13	1.77	0.315	9.59e-09
	go_mannosyl_oligosaccharide_1_2_alpha_mannosidase_activity	GO MF	6	2.24	0.483	1.74e-06
	nikolsky_breast_cancer_16q24_amplicon	Curated	49	2.53	0.252	7.7e-24
	nikolsky_breast_cancer_20q11_amplicon	Curated	31	2.46	0.299	1.12e-16
	reactome_melanin_biosynthesis	Curated	5	5.41	0.539	7.13e-24
SCC	go_melanin_biosynthetic_process	GO BP	19	1.23	0.237	1.05e-07
	go_melanosome_membrane	GO CC	13	1.83	0.318	4.46e-09
	go_mhc_class_ii_receptor_activity	GO MF	7	2.02	0.443	2.64e-06
GO- Gene ontology, BP- Biological Process, CC- Cellular Component, MF- Molecular Function

### Sheet: ST7
Supplementary Table 7: SNPs included in the BCC single trait GWAS derived PRS
CHR	BP	SNP	A1	A2	EAF	log(OR)	SE	P
6	396321	rs12203592	T	C	0.2	0.3709	0.0104	4.44e-279
16	89986117	rs1805007	T	C	0.09	0.2934	0.0138	3.84e-100
20	32665748	rs6059655	A	G	0.09	0.2493	0.0142	1.21e-68
20	2285705	rs214793	T	C	0.82	-0.2331	0.0142	2.6e-60
1	17746273	rs7528427	T	C	0.36	0.1766	0.0113	5.84e-55
11	89017961	rs1126809	A	G	0.29	0.139	0.0091	3.3e-52
2	202153225	rs700635	A	C	0.73	-0.1831	0.0124	2.23e-49
10	8940954	rs76141549	A	G	0.12	-0.2567	0.0175	6.43e-49
5	1325590	rs421284	C	T	0.44	-0.1594	0.011	9.52e-48
8	101028239	rs6989943	A	G	0.15	-0.1949	0.0154	8.73e-37
9	22049656	rs10811645	A	G	0.47	-0.1374	0.0109	1.65e-36
8	77483430	rs35251485	A	G	0.06	-0.295	0.0235	5.21e-36
2	88554351	rs6707137	A	G	0.06	-0.2458	0.0231	1.73e-26
7	130585492	rs157934	C	T	0.3	-0.1218	0.0119	8.9e-25
12	52913668	rs11170164	T	C	0.08	0.2011	0.0203	4.38e-23
3	71545170	rs11720523	A	C	0.43	0.1085	0.011	4.98e-23
2	16481189	rs6739779	T	C	0.1	-0.1772	0.0181	1e-22
7	101393723	rs78227582	T	G	0.25	-0.1209	0.0127	1.98e-21
20	2220834	rs6035926	G	T	0.38	0.1021	0.0113	1.12e-19
6	32664797	rs114948848	G	A	0.12	0.155	0.0172	1.83e-19
8	81411215	rs55942834	G	A	0.19	-0.1185	0.0139	1.71e-17
17	7578671	rs35850753	T	C	0.02	0.3435	0.0409	4.27e-17
9	16529554	rs10962474	T	C	0.05	-0.2033	0.0247	1.96e-16
2	204738919	rs3087243	A	G	0.45	0.0885	0.0109	5.49e-16
6	22060582	rs885769	C	T	0.64	-0.0909	0.0113	9.06e-16
6	90976768	rs72928038	A	G	0.18	-0.1102	0.0142	8.96e-15
2	7704860	rs79522206	A	G	0.03	0.2634	0.0341	1.09e-14
21	43083543	rs2849695	C	T	0.42	-0.0852	0.0111	1.79e-14
20	49392745	rs11908416	A	G	0.24	-0.0976	0.0128	2.15e-14
7	29132279	rs117744081	G	A	0.03	-0.2276	0.0312	3.1e-13
6	167500562	rs204295	T	C	0.46	0.0787	0.011	7.39e-13
2	38298139	rs1800440	C	T	0.19	-0.098	0.014	2.78e-12
3	188128794	rs73192661	T	C	0.45	0.0741	0.011	1.37e-11
9	16856883	rs1416742	A	G	0.61	0.0752	0.0112	2.07e-11
10	10771564	rs12767525	T	C	0.31	0.0779	0.0118	4.06e-11
20	2322725	rs6048276	A	G	0.38	-0.0747	0.0114	4.69e-11
11	65635559	rs594689	A	G	0.5	-0.0691	0.0109	2.05e-10
11	64107735	rs663743	A	G	0.34	0.0715	0.0115	4.46e-10
6	31398058	rs114635873	A	G	0.04	0.1826	0.0293	4.57e-10
6	31102377	rs10456391	C	T	0.33	-0.071	0.0117	1.14e-09
2	7677807	rs75098321	A	G	0.05	-0.1567	0.026	1.61e-09
9	681862	rs7867194	A	C	0.44	0.0658	0.011	2.24e-09
7	47444807	rs11761475	T	C	0.47	0.0649	0.0109	2.65e-09
14	75935176	rs61978940	G	A	0.07	0.122	0.0209	5.32e-09
7	50180112	rs11185600	C	T	0.42	-0.0629	0.011	1.13e-08
15	50159659	rs16962999	C	T	0.3	-0.0658	0.0119	3.21e-08
5	67740062	rs256456	G	A	0.5	-0.0603	0.011	3.7e-08
4	112781023	rs35286154	A	C	0.12	-0.0926	0.0168	3.9e-08
2	5689457	rs13390174	C	T	0.52	0.06	0.0109	4.02e-08
8	22875985	rs2241260	G	A	0.32	-0.0648	0.0118	4.03e-08
11	47242761	rs12291341	A	G	0.34	-0.0625	0.0116	6.76e-08
9	16810347	rs11788776	T	C	0.57	0.064	0.0119	7.05e-08
9	16457688	rs143419619	T	C	0.02	0.2108	0.0391	7.14e-08
1	114377568	rs2476601	G	A	0.9	0.097	0.018	7.57e-08
19	4831878	rs4807000	G	A	0.61	0.0599	0.0112	7.82e-08
11	61597212	rs174570	T	C	0.13	-0.0873	0.0163	8.19e-08
3	98471376	rs4638909	T	C	0.24	-0.0683	0.0128	8.8e-08
13	32933022	rs206097	T	G	0.47	0.0582	0.0109	9.05e-08
10	9107670	rs34724453	A	G	0.11	0.0964	0.018	9.12e-08
5	149192846	rs17110447	G	A	0.28	-0.0636	0.0122	2.08e-07
11	94463093	rs2895570	C	T	0.3	-0.0617	0.0121	3.23e-07
16	11415741	rs3931016	C	T	0.55	-0.0554	0.0109	3.7e-07
9	106907819	rs10820610	A	G	0.54	0.0553	0.0109	4.06e-07
1	150636991	rs144984465	A	G	0.07	0.1065	0.0212	4.83e-07
7	1979425	rs11770899	T	C	0.62	0.0566	0.0113	5.58e-07
20	37951934	rs6129250	A	G	0.33	0.0585	0.0117	5.59e-07
16	89786691	rs117849137	T	C	0.05	-0.1225	0.0247	7.11e-07
5	44718359	rs76586153	A	G	0.2	0.068	0.0137	7.41e-07
12	133138503	rs7301141	G	A	0.42	0.0539	0.011	9.78e-07
10	13741034	rs1830992	A	G	0.34	0.056	0.0114	9.84e-07
10	64418739	rs6479830	C	T	0.72	0.0588	0.012	1.04e-06
1	163616199	rs1288913	A	G	0.4	0.0541	0.0111	1.13e-06
14	51902566	rs11849449	T	G	0.14	0.0756	0.0155	1.15e-06
15	42832534	rs10454039	T	C	0.75	-0.0604	0.0125	1.33e-06
6	134253265	rs151112	G	A	0.46	-0.0533	0.011	1.36e-06
10	80598916	rs4622201	A	G	0.41	-0.0532	0.0111	1.56e-06
12	122668326	rs11059675	A	G	0.46	-0.0526	0.011	1.58e-06
12	48233848	rs2408875	T	G	0.54	0.0526	0.011	1.61e-06
2	189764498	rs11686655	G	A	0.03	-0.1682	0.0352	1.72e-06
2	10316202	rs56804299	C	T	0.13	0.0779	0.0163	1.74e-06
2	145634153	rs6738560	A	G	0.7	0.0566	0.0119	1.92e-06
11	76293758	rs7936323	A	G	0.48	0.0517	0.0109	2.06e-06
1	41912138	rs2781249	C	T	0.92	0.0941	0.0199	2.13e-06
2	173057849	rs12692990	G	A	0.17	0.0688	0.0145	2.15e-06
2	11526716	rs12466910	A	G	0.43	-0.0527	0.0111	2.18e-06
17	80540585	rs2306759	G	A	0.43	0.0539	0.0114	2.35e-06
8	129003458	rs55807015	A	G	0.34	0.0536	0.0114	2.83e-06
17	18156375	rs2605140	G	A	0.36	0.0529	0.0114	3.14e-06
6	21911638	rs76277064	T	C	0.05	0.1217	0.0261	3.23e-06
6	11317723	rs72832919	T	C	0.03	0.147	0.0316	3.25e-06
16	90168481	rs150726808	C	T	0.02	-0.1834	0.0396	3.7e-06
16	68937606	rs144242147	T	C	0.16	-0.0693	0.0151	4.26e-06
3	8979607	rs341771	T	C	0.81	0.0642	0.014	4.46e-06
8	9198185	rs12546962	G	A	0.26	0.057	0.0124	4.46e-06
6	150393890	rs550193	C	T	0.63	0.0518	0.0113	4.57e-06
20	34572834	rs6141583	A	G	0.13	-0.0739	0.0162	4.82e-06
19	13953120	rs7250028	G	T	0.24	-0.0585	0.0128	4.92e-06
12	52854038	rs11170133	A	G	0.03	-0.147	0.0322	5.04e-06
12	50767037	rs61926181	A	G	0.04	0.1274	0.0279	5.09e-06
8	17669780	rs375306	G	A	0.87	-0.0724	0.0159	5.58e-06
8	116636719	rs2142331	T	C	0.6	-0.0504	0.0111	5.66e-06
6	32650159	rs117317274	T	C	0.03	-0.1548	0.0341	5.74e-06
16	90041014	rs62052246	T	C	0.03	-0.1439	0.0319	6.45e-06
8	90977881	rs138618201	A	C	0.05	0.1178	0.0261	6.59e-06
14	57229959	rs79133042	G	A	0.08	-0.0897	0.0199	6.92e-06
19	17393925	rs56069439	A	C	0.3	0.0534	0.0119	7.15e-06
7	135170448	rs2696888	G	A	0.6	-0.0498	0.0111	7.33e-06
5	39121508	rs364640	C	T	0.71	-0.0537	0.012	7.4e-06
16	89704977	rs79283723	G	A	0.06	-0.1004	0.0224	7.42e-06
14	89933608	rs28367284	T	C	0.08	0.0888	0.0198	7.56e-06
12	50179021	rs2720302	A	G	0.33	0.0526	0.0118	7.97e-06
2	213318532	rs115734869	T	C	0.03	0.1458	0.0327	8.08e-06
1	242023898	rs4149909	G	A	0.03	0.1362	0.0305	8.1e-06
8	128681643	rs13250163	T	C	0.54	0.0493	0.0111	8.36e-06
20	36851168	rs116314829	A	G	0.02	-0.1956	0.044	8.66e-06
12	109886603	rs6663	A	G	0.25	-0.0561	0.0126	8.77e-06
1	16045250	rs10927840	G	A	0.24	-0.0564	0.0127	8.78e-06
17	79622370	rs35763415	C	T	0.59	0.0492	0.0111	8.83e-06
6	82162733	rs34601623	C	T	0.01	0.2234	0.0504	9.23e-06
12	26419768	rs34623765	G	A	0.24	0.0561	0.0127	9.65e-06
18	78006784	rs12965158	G	T	0.61	-0.049	0.0111	1.07e-05
1	155014426	rs55668940	A	G	0.2	0.0594	0.0135	1.11e-05
12	24747872	rs35511327	C	T	0.22	0.0578	0.0132	1.12e-05
9	229750	rs79184683	C	T	0.13	0.0719	0.0164	1.12e-05
6	106149846	rs2202768	G	A	0.33	0.0509	0.0116	1.15e-05
9	100466636	rs2805831	A	G	0.18	-0.0621	0.0141	1.15e-05
3	28200115	rs9816135	C	T	0.76	-0.0561	0.0128	1.15e-05
5	141057221	rs10070702	T	G	0.63	0.0495	0.0113	1.23e-05
19	50164994	rs1140375	A	G	0.24	0.0557	0.0127	1.25e-05
2	188073163	rs7576060	T	C	0.34	0.0501	0.0115	1.27e-05
5	2173319	rs79030785	C	T	0.02	0.1985	0.0456	1.35e-05
1	214553397	rs3104458	T	C	0.09	0.0831	0.0192	1.47e-05
7	16106288	rs117853230	C	A	0.02	-0.167	0.0386	1.53e-05
3	11398654	rs2606737	G	A	0.82	0.061	0.0141	1.55e-05
11	108306236	rs10890839	A	C	0.41	0.0478	0.0111	1.56e-05
5	43604258	rs10065689	C	T	0.49	0.047	0.0109	1.59e-05
6	890039	rs4358672	A	G	0.35	0.0514	0.0119	1.64e-05
2	10041284	rs6432044	C	A	0.57	0.0473	0.011	1.67e-05
12	96379806	rs3213737	A	G	0.58	-0.0476	0.0111	1.68e-05
18	72364088	rs17055332	G	T	0.24	0.0551	0.0128	1.71e-05
6	27270261	rs2393923	C	T	0.32	0.0499	0.0116	1.81e-05
13	72803616	rs57866701	T	C	0.06	-0.0965	0.0226	1.9e-05
2	202391612	rs76671100	G	A	0.02	-0.1635	0.0382	1.9e-05
8	101292206	rs1660327	C	A	0.39	-0.0475	0.0111	2.01e-05
13	99803836	rs2094502	T	G	0.28	0.0516	0.0121	2.03e-05
22	30962878	rs42936	A	G	0.66	0.0494	0.0116	2.05e-05
11	69387455	rs638640	T	C	0.66	0.0492	0.0116	2.06e-05
12	52805755	rs11170115	T	G	0.09	-0.0824	0.0194	2.12e-05
11	88481342	rs11021157	A	G	0.09	-0.0789	0.0186	2.17e-05
6	74485858	rs4708081	A	G	0.32	-0.0496	0.0117	2.31e-05
18	37237603	rs17620780	A	G	0.09	-0.081	0.0192	2.37e-05
2	199209050	rs7556915	G	A	0.41	0.0472	0.0112	2.38e-05
12	25217349	rs11047799	C	T	0.37	-0.0476	0.0113	2.39e-05
12	63653631	rs11174908	A	G	0.14	0.0669	0.0159	2.44e-05
20	38685739	rs4431006	A	G	0.85	-0.0647	0.0153	2.48e-05
1	165364477	rs71628384	A	G	0.24	0.0534	0.0127	2.57e-05
6	45600454	rs12660291	G	A	0.15	0.0645	0.0154	2.69e-05
3	189637419	rs12485364	G	A	0.2	0.0568	0.0135	2.71e-05
6	110276830	rs13211593	T	G	0.15	-0.0646	0.0154	2.73e-05
10	103842365	rs2485630	G	A	0.72	0.0513	0.0122	2.75e-05
16	50066642	rs13329711	A	G	0.1	-0.0763	0.0182	2.81e-05
5	38757094	rs7702226	A	C	0.35	-0.0476	0.0114	2.86e-05
1	221044762	rs5011752	A	G	0.68	-0.0488	0.0117	2.91e-05
7	17637066	rs6949722	T	G	0.21	0.0557	0.0133	3.03e-05
3	49832788	rs73079003	A	G	0.13	0.068	0.0163	3.07e-05
16	80837370	rs144502647	T	C	0.05	0.0998	0.024	3.16e-05
1	4341517	rs17407901	T	C	0.16	0.0619	0.0149	3.18e-05
10	115049380	rs2788180	A	G	0.22	0.0549	0.0132	3.32e-05
9	117622674	rs998410	T	G	0.02	0.154	0.0372	3.49e-05
2	25067294	rs55820598	C	T	0.11	-0.0738	0.0178	3.55e-05
5	157668711	rs73815676	T	C	0.05	-0.1021	0.0247	3.63e-05
6	126683594	rs9398803	G	A	0.47	-0.045	0.0109	3.64e-05
8	28191306	rs351776	C	A	0.55	0.0452	0.0109	3.65e-05
6	458379	rs4320416	A	G	0.07	-0.0896	0.0217	3.76e-05
2	242488000	rs10201714	A	G	0.44	-0.0461	0.0112	3.82e-05
20	1836935	rs7361808	G	A	0.01	0.2052	0.0499	3.9e-05
3	14188700	rs2733533	A	C	0.49	0.0446	0.0109	3.96e-05
6	31406352	rs116548149	A	G	0.06	0.0924	0.0225	3.96e-05
15	61142606	rs80192543	A	G	0.11	0.0718	0.0175	3.97e-05
3	112055793	rs4682103	G	A	0.53	0.0448	0.0109	4.03e-05
3	5337049	rs1391962	T	C	0.11	-0.0704	0.0172	4.07e-05
9	19056856	rs113936233	T	C	0.14	0.065	0.0159	4.14e-05
15	66714743	rs11635184	G	A	0.25	0.0514	0.0126	4.19e-05
5	152798385	rs1478364	T	C	0.18	-0.0586	0.0143	4.25e-05
12	128743529	rs1877898	T	C	0.2	0.0563	0.0138	4.26e-05
9	92456299	rs28668846	T	C	0.36	0.0463	0.0113	4.36e-05
12	6280732	rs10849410	T	C	0.49	0.0445	0.0109	4.37e-05
4	73269845	rs79787641	G	T	0.05	0.0979	0.024	4.48e-05
10	81060829	rs1782648	A	G	0.37	-0.0461	0.0113	4.5e-05
18	47543774	rs113317214	T	C	0.11	0.0718	0.0176	4.51e-05
22	34107775	rs2267269	C	A	0.03	0.1378	0.0338	4.56e-05
7	101626089	rs10254769	C	T	0.21	-0.055	0.0135	4.6e-05
15	40742338	rs11853333	A	G	0.36	-0.0467	0.0115	4.62e-05
2	163124637	rs35667974	C	T	0.02	0.152	0.0374	4.72e-05
4	186946015	rs2090632	C	T	0.68	-0.0474	0.0116	4.73e-05
13	20752437	rs9506441	A	G	0.93	0.0951	0.0234	4.73e-05
7	127643968	rs6948871	T	C	0.04	-0.1194	0.0294	4.79e-05
5	1284135	rs4449583	T	C	0.32	0.0473	0.0117	4.85e-05
4	122577692	rs11725913	T	G	0.18	0.0576	0.0142	4.91e-05
7	24152917	rs272706	C	T	0.47	-0.0447	0.011	4.95e-05
3	99461120	rs792828	A	G	0.63	0.0457	0.0113	4.98e-05
5	124547821	rs35369952	A	G	0.19	-0.0561	0.0138	4.99e-05
2	33197476	rs116494520	G	A	0.04	0.1169	0.0288	5e-05
1	28836046	rs41264145	T	C	0.17	-0.0596	0.0147	5.06e-05
7	101407604	rs76311700	T	C	0.01	0.1887	0.0466	5.12e-05
5	131759825	rs77335401	C	T	0.12	-0.0679	0.0168	5.18e-05
1	41840197	rs4660532	A	G	0.34	-0.0466	0.0115	5.19e-05
2	161359129	rs6432624	T	G	0.47	-0.0444	0.011	5.19e-05
14	103988180	rs1136165	T	G	0.63	0.0458	0.0113	5.24e-05
3	169500487	rs3772190	A	G	0.25	-0.0511	0.0126	5.25e-05
5	56531514	rs6876973	G	A	0.02	0.1558	0.0385	5.26e-05
10	6391491	rs2181623	T	C	0.81	-0.0562	0.0139	5.27e-05
11	7933703	rs10839919	T	C	0.79	0.0537	0.0133	5.35e-05
8	94371210	rs71530276	T	C	0.07	0.0875	0.0217	5.47e-05
2	16344836	rs145037602	T	G	0.92	-0.088	0.0218	5.5e-05
9	87158391	rs12236652	A	G	0.03	-0.1217	0.0302	5.65e-05
20	62321128	rs35640778	A	G	0.02	-0.1506	0.0374	5.76e-05
11	61930961	rs1792916	T	G	0.91	-0.0772	0.0192	5.81e-05
8	15997974	rs4333601	G	T	0.24	0.0511	0.0128	6.12e-05
4	179075401	rs11728276	A	C	0.04	-0.1165	0.0291	6.16e-05
1	110724488	rs535930	A	G	0.54	0.0439	0.011	6.3e-05
6	138305662	rs12199300	T	C	0.1	-0.0772	0.0193	6.31e-05
7	6421538	rs836487	T	C	0.48	0.0435	0.0109	6.48e-05
5	55853040	rs75742979	A	G	0.01	-0.1849	0.0463	6.51e-05
16	84358711	rs34862030	G	A	0.76	0.0511	0.0128	6.55e-05
15	79231478	rs12148472	C	T	0.13	0.0645	0.0162	6.6e-05
11	7664017	rs12283985	T	C	0.03	-0.1454	0.0364	6.65e-05
11	72168350	rs145864192	A	G	0.01	-0.1967	0.0493	6.69e-05
4	165162188	rs79934610	T	C	0.18	0.0569	0.0143	6.82e-05
15	85976534	rs74964891	G	T	0.21	-0.0534	0.0134	7.04e-05
6	41871973	rs9369315	C	T	0.23	-0.0511	0.0129	7.18e-05
11	80533352	rs4945437	C	A	0.16	0.0585	0.0147	7.2e-05
8	48379380	rs12547497	A	G	0.75	0.0499	0.0126	7.3e-05
7	100172858	rs3197597	T	C	0.15	-0.0612	0.0154	7.31e-05
5	172127143	rs11748405	G	A	0.07	-0.0867	0.0219	7.39e-05
2	95555581	rs60806696	C	T	0.15	-0.0612	0.0155	7.54e-05
14	63245341	rs117929090	G	A	0.02	0.1639	0.0414	7.59e-05
2	28330433	rs79667436	C	T	0.31	-0.0468	0.0118	7.63e-05
15	89900887	rs758129	A	G	0.36	0.0448	0.0113	7.72e-05
11	95311422	rs4409785	C	T	0.17	-0.057	0.0144	7.96e-05
6	145729490	rs9376932	C	T	0.44	0.0433	0.011	7.97e-05
18	74190218	rs62110936	A	G	0.06	-0.095	0.0241	8e-05
4	36080604	rs58777625	C	T	0.39	0.0437	0.0111	8.04e-05
6	107444772	rs35012949	A	G	0.2	-0.0539	0.0137	8.11e-05
2	228765274	rs140780602	T	C	0.02	-0.1784	0.0453	8.18e-05
11	131148377	rs1105884	G	A	0.78	-0.0519	0.0132	8.21e-05
5	111518785	rs1560053	C	A	0.69	0.0463	0.0118	8.22e-05
20	4112772	rs6139320	T	C	0.17	0.0571	0.0145	8.36e-05
5	36449279	rs76058109	C	T	0.03	-0.1286	0.0327	8.44e-05
2	19487580	rs10209036	T	C	0.36	-0.045	0.0115	8.47e-05
2	160238519	rs115977640	A	C	0.02	-0.1405	0.0358	8.58e-05
8	143339617	rs7460777	A	G	0.16	0.0579	0.0148	8.76e-05
4	83058150	rs962753	C	T	0.92	-0.0801	0.0204	8.76e-05
14	95110017	rs1884084	T	G	0.52	0.043	0.011	8.82e-05
3	72046220	rs1532870	G	T	0.06	-0.0882	0.0225	8.83e-05
2	205166042	rs72930715	C	T	0.01	0.179	0.0457	8.84e-05
10	105672015	rs2475218	T	C	0.91	-0.0728	0.0186	8.93e-05
12	52918823	rs651192	C	A	0.93	-0.086	0.022	9.01e-05
5	44380981	rs72764775	C	A	0.05	0.1055	0.027	9.08e-05
11	33281328	rs267449	T	C	0.81	0.0545	0.0139	9.11e-05
7	122483287	rs79399015	C	T	0.01	0.1785	0.0457	9.23e-05
19	49206985	rs602662	A	G	0.54	-0.0427	0.0109	9.32e-05
2	134994045	rs1268689	G	A	0.68	-0.0455	0.0117	9.48e-05
12	128496505	rs149199206	T	C	0.02	-0.1757	0.045	9.5e-05
2	202034497	rs137937873	T	C	0.02	0.166	0.0425	9.51e-05
3	27958532	rs2061802	T	G	0.21	-0.0529	0.0136	9.52e-05
7	106808480	rs257387	A	G	0.2	-0.0527	0.0135	9.57e-05
15	50554693	rs3784295	A	G	0.04	0.1164	0.0299	9.76e-05
20	40146939	rs6129858	A	G	0.2	-0.053	0.0136	9.8e-05
20	52496342	rs35195227	A	G	0.11	-0.0687	0.0176	9.81e-05
9	37678936	rs7864572	T	G	0.03	0.1181	0.0303	9.89e-05
1	231630430	rs74414717	A	G	0.09	-0.0743	0.0191	9.94e-05
8	32084902	rs10503900	A	G	0.08	0.076	0.0195	9.97e-05

### Sheet: ST8
Supplementary Table 8: SNPs included in the MTAG derived BCC PRS
CHR	BP	SNP	A1	A2	EAF	log(OR)	SE	P
6	396321	rs12203592	T	C	0.2	0.3709	0.0104	4.44e-279
16	89986117	rs1805007	T	C	0.09	0.2934	0.0138	3.84e-100
11	89044525	rs10830255	C	A	0.37	0.1711	0.0088	1.58e-83
20	35050323	rs8114927	C	T	0.93	-0.2948	0.0163	1.69e-73
2	202143928	rs10931936	C	T	0.73	-0.1491	0.0096	5.86e-54
1	17749504	rs730153	A	G	0.36	0.1364	0.0089	2.02e-53
20	2285705	rs214793	T	C	0.82	-0.1657	0.0111	4.12e-50
9	16864521	rs2153271	T	C	0.62	0.1233	0.0088	1.35e-44
16	89786691	rs117849137	T	C	0.05	-0.26	0.0197	1.1e-39
9	22049656	rs10811645	A	G	0.47	-0.1124	0.0085	1.41e-39
16	89704797	rs76820443	T	G	0.06	-0.2279	0.0179	5e-37
10	8964984	rs79134926	T	G	0.12	-0.172	0.0135	6.05e-37
8	77483430	rs35251485	A	G	0.06	-0.2313	0.0182	8.34e-37
11	89062444	rs3897708	T	C	0.14	-0.1514	0.0124	1.79e-34
8	101028239	rs6989943	A	G	0.15	-0.1423	0.012	2.11e-32
3	71545170	rs11720523	A	C	0.43	0.1016	0.0086	3.88e-32
5	1317820	rs3816659	G	A	0.58	0.1016	0.0088	5.53e-31
12	52913668	rs11170164	T	C	0.08	0.1751	0.0158	1.39e-28
6	90976768	rs72928038	A	G	0.18	-0.124	0.0112	2.09e-28
2	204741166	rs1427676	T	C	0.67	0.0995	0.009	3.67e-28
6	32578958	rs502803	A	G	0.46	-0.0922	0.0086	5.48e-27
9	16799623	rs10962605	G	A	0.76	0.1076	0.0101	1.54e-26
2	38298139	rs1800440	C	T	0.19	-0.1143	0.011	2.53e-25
5	33927054	rs13177787	C	T	0.95	0.1994	0.0193	6.21e-25
7	130585492	rs157934	C	T	0.3	-0.0926	0.0093	1.79e-23
7	29132279	rs117744081	G	A	0.03	-0.2417	0.0244	3.77e-23
16	90041014	rs62052246	T	C	0.03	-0.2531	0.0256	4.63e-23
16	89727286	rs117185371	T	C	0.02	-0.2981	0.0304	9.65e-23
3	188128794	rs73192661	T	C	0.45	0.0842	0.0086	1.32e-22
6	167370353	rs2757039	T	G	0.34	0.0875	0.009	3.57e-22
5	149192846	rs17110447	G	A	0.28	-0.0879	0.0096	4.56e-20
1	114303808	rs6679677	A	C	0.1	-0.1258	0.0141	3.59e-19
1	150952674	rs6587551	T	C	0.45	-0.0769	0.0086	3.85e-19
16	89454991	rs117984432	C	T	0.04	0.2048	0.0231	6.35e-19
2	88554351	rs6707137	A	G	0.06	-0.1571	0.018	2.35e-18
7	101418653	rs73183643	A	G	0.25	-0.0859	0.0099	3.6e-18
8	81391684	rs10102592	A	G	0.2	-0.0927	0.0107	6.6e-18
7	17134708	rs117132860	A	G	0.03	0.2327	0.027	7.27e-18
17	7578671	rs35850753	T	C	0.02	0.2699	0.0316	1.32e-17
16	90168481	rs150726808	C	T	0.02	-0.2663	0.0315	2.51e-17
21	43083543	rs2849695	C	T	0.42	-0.0746	0.0088	2.68e-17
2	16481189	rs6739779	T	C	0.1	-0.1175	0.0141	8.8e-17
9	16576882	rs4961724	T	C	0.9	0.1224	0.0147	8.83e-17
20	32768431	rs6059703	T	C	0.14	-0.1037	0.0125	1.38e-16
16	89896243	rs77847775	T	C	0.1	0.1194	0.0147	3.76e-16
11	65638719	rs633800	A	G	0.5	-0.0669	0.0085	4.7e-15
20	2220834	rs6035926	G	T	0.38	0.0687	0.0088	6.34e-15
15	28319648	rs79743671	A	G	0.06	-0.1418	0.0184	1.14e-14
2	7704860	rs79522206	A	G	0.03	0.2053	0.0271	3.51e-14
13	113535742	rs9549317	G	A	0.44	-0.0638	0.0087	1.95e-13
11	64107477	rs479777	C	T	0.34	0.0661	0.009	2.37e-13
20	49392745	rs11908416	A	G	0.24	-0.0733	0.0101	3.1e-13
6	22060582	rs885769	C	T	0.64	-0.0637	0.0089	6.71e-13
19	4831878	rs4807000	G	A	0.61	0.0634	0.0089	8.91e-13
12	96379806	rs3213737	A	G	0.58	-0.0614	0.0086	1.29e-12
11	68889367	rs2924552	T	C	0.4	0.0608	0.0087	3.5e-12
11	89095721	rs16912266	G	A	0.02	-0.2002	0.0288	3.75e-12
9	12582787	rs10429629	G	T	0.65	0.0618	0.009	5.5e-12
10	119573178	rs7098111	T	C	0.17	-0.0797	0.0116	6.19e-12
1	205181062	rs2369633	C	T	0.91	-0.1004	0.0147	9.81e-12
9	681645	rs9408674	A	G	0.43	0.0589	0.0087	1.05e-11
1	152179152	rs12123821	T	C	0.05	0.1369	0.0202	1.37e-11
10	6098824	rs706779	C	T	0.47	0.0577	0.0085	1.43e-11
1	110724488	rs535930	A	G	0.54	0.0583	0.0086	1.45e-11
16	88769704	rs2879901	G	A	0.6	-0.0634	0.0094	1.49e-11
20	2322725	rs6048276	A	G	0.38	-0.06	0.0089	1.88e-11
1	155014426	rs55668940	A	G	0.2	0.0706	0.0106	2.91e-11
15	28022750	rs68182919	A	C	0.37	0.0587	0.0088	3.23e-11
6	31398058	rs114635873	A	G	0.04	0.1534	0.0232	3.56e-11
19	50151226	rs2082481	A	G	0.24	0.0664	0.0101	4.4e-11
3	98447140	rs7620634	A	G	0.25	-0.0642	0.0098	5.52e-11
11	95311422	rs4409785	C	T	0.17	-0.0727	0.0112	9.51e-11
7	47447921	rs834603	G	A	0.49	-0.0551	0.0085	1.05e-10
16	89399982	rs74968519	C	A	0.04	-0.1452	0.0225	1.11e-10
15	28279090	rs144244730	T	G	0.02	-0.2201	0.0346	1.94e-10
12	56401085	rs10876864	A	G	0.57	0.0546	0.0086	2.56e-10
11	61597212	rs174570	T	C	0.13	-0.0806	0.0128	2.67e-10
11	16217413	rs10766301	T	C	0.44	0.0543	0.0086	2.93e-10
16	89631382	rs79878470	C	T	0.04	0.1405	0.0224	3.5e-10
12	111910219	rs10774625	G	A	0.5	0.0535	0.0085	4.03e-10
16	89884697	rs113234026	G	A	0.01	-0.2449	0.0393	4.51e-10
12	89015138	rs17425489	A	G	0.09	-0.0909	0.0146	4.54e-10
5	90207399	rs6889986	A	G	0.4	-0.054	0.0087	5.44e-10
11	89234151	rs496972	A	G	0.82	0.0681	0.011	6.99e-10
14	75935908	rs77100309	A	G	0.07	0.1012	0.0165	8.55e-10
14	103988180	rs1136165	T	G	0.63	0.0541	0.0089	1.11e-09
8	116633906	rs2009382	T	C	0.6	-0.0529	0.0088	1.58e-09
2	163124637	rs35667974	C	T	0.02	0.1779	0.0296	1.9e-09
1	41912985	rs12142181	T	C	0.08	-0.0919	0.0155	2.86e-09
9	106907819	rs10820610	A	G	0.54	0.0505	0.0086	3.72e-09
6	31048560	rs144333350	A	G	0.01	0.2201	0.0374	4.07e-09
10	64418739	rs6479830	C	T	0.72	0.0554	0.0094	4.07e-09
1	242023898	rs4149909	G	A	0.03	0.1399	0.0239	4.89e-09
11	108187689	rs73008229	A	G	0.15	-0.0707	0.0121	5.4e-09
12	133138503	rs7301141	G	A	0.42	0.0519	0.0089	6.21e-09
11	88829158	rs145237990	T	C	0.04	-0.1369	0.0237	7.37e-09
20	34422601	rs6060632	A	G	0.09	-0.0862	0.0151	1.19e-08
12	122668326	rs11059675	A	G	0.46	-0.0491	0.0086	1.21e-08
4	103146888	rs35225200	C	A	0.08	0.09	0.0158	1.27e-08
5	33939895	rs35399	C	T	0.01	-0.2514	0.0442	1.33e-08
9	16489760	rs141457510	T	C	0.02	0.1744	0.0308	1.44e-08
10	10771564	rs12767525	T	C	0.31	0.0518	0.0092	2e-08
20	31620470	rs6059028	C	T	0.77	0.0569	0.0102	2.19e-08
3	156493213	rs9878566	T	C	0.49	0.0478	0.0086	2.36e-08
7	17637066	rs6949722	T	G	0.21	0.058	0.0104	2.64e-08
7	6419049	rs866278	G	T	0.49	0.0471	0.0086	3.6e-08
3	46444383	rs2373232	A	G	0.68	-0.0498	0.0091	4.77e-08
9	139324737	rs33982662	A	C	0.29	0.0519	0.0095	4.83e-08
22	45622684	rs5766565	G	A	0.34	-0.0494	0.0091	5.02e-08
11	77940075	rs2450128	A	G	0.15	-0.0651	0.012	5.09e-08
2	5689457	rs13390174	C	T	0.52	0.0469	0.0086	5.17e-08
9	19056856	rs113936233	T	C	0.14	0.0673	0.0124	5.58e-08
11	68840399	rs61746574	A	G	0.11	-0.0739	0.0136	5.79e-08
3	5024771	rs908078	C	T	0.14	-0.068	0.0126	5.91e-08
20	31709816	rs6059093	G	A	0.38	-0.0486	0.009	6.14e-08
20	38134901	rs2207802	A	G	0.46	0.0462	0.0086	6.67e-08
11	47242761	rs12291341	A	G	0.34	-0.049	0.0091	6.7e-08
1	16045250	rs10927840	G	A	0.24	-0.0534	0.0099	7.55e-08
15	79234470	rs34843303	C	T	0.11	0.0743	0.0138	7.83e-08
10	102109202	rs1502593	A	G	0.38	-0.0472	0.0088	7.87e-08
15	28012154	rs75236462	T	C	0.02	0.1505	0.0281	8.65e-08
10	9217159	rs68140948	T	C	0.12	0.0732	0.0137	8.66e-08
20	62321128	rs35640778	A	G	0.02	-0.1588	0.0298	9.71e-08
7	50191353	rs10250629	C	T	0.42	-0.046	0.0087	1.07e-07
6	41885091	rs6920559	T	C	0.25	-0.052	0.0098	1.11e-07
20	33316302	rs73106953	A	G	0.05	-0.1071	0.0202	1.19e-07
17	18156375	rs2605140	G	A	0.36	0.0471	0.0089	1.35e-07
17	46981419	rs12940898	C	T	0.43	0.0451	0.0086	1.4e-07
5	38765637	rs10070428	T	G	0.46	-0.0449	0.0085	1.5e-07
3	105373929	rs17202230	C	T	0.28	0.0502	0.0096	1.54e-07
12	24566725	rs12822167	T	G	0.4	-0.0461	0.0089	1.88e-07
10	95689962	rs1223481	C	A	0.45	0.0446	0.0086	1.94e-07
1	66861518	rs72674153	T	C	0.13	-0.0656	0.0127	2.25e-07
5	34035113	rs10521013	G	T	0.03	-0.1372	0.0266	2.39e-07
6	1145265	rs12215602	A	G	0.3	0.0479	0.0093	2.52e-07
6	126683594	rs9398803	G	A	0.47	-0.0434	0.0085	3.79e-07
22	41768862	rs5751086	T	C	0.26	0.0493	0.0097	4.02e-07
2	11526716	rs12466910	A	G	0.43	-0.0446	0.0088	4.03e-07
2	187981616	rs10188776	A	C	0.23	-0.0514	0.0102	4.08e-07
5	39120056	rs376195	C	T	0.71	-0.0475	0.0094	4.11e-07
7	1900208	rs4644136	T	C	0.42	0.0441	0.0087	4.28e-07
10	105671109	rs2488000	G	T	0.91	-0.0737	0.0146	4.3e-07
5	67740062	rs256456	G	A	0.5	-0.0433	0.0086	4.31e-07
11	68965635	rs10896443	G	T	0.3	0.0472	0.0094	4.68e-07
12	89477507	rs11608712	G	A	0.09	0.0746	0.0148	4.71e-07
19	49208978	rs632111	G	A	0.53	-0.0431	0.0086	5.34e-07
13	32940345	rs9534275	A	C	0.53	-0.043	0.0086	5.91e-07
6	31232367	rs72860304	G	A	0.06	0.0913	0.0183	6.02e-07
22	38563471	rs132985	T	C	0.47	-0.0427	0.0086	6.06e-07
17	45974251	rs2325748	T	C	0.3	-0.0462	0.0093	6.27e-07
3	169512241	rs7643115	A	G	0.25	-0.0492	0.0099	6.46e-07
8	17668124	rs508500	T	C	0.87	-0.0623	0.0125	6.56e-07
4	72705908	rs1402155	G	A	0.72	0.0472	0.0095	6.7e-07
6	29317177	rs148466862	T	C	0.05	0.102	0.0206	7.01e-07
2	7677807	rs75098321	A	G	0.05	-0.1014	0.0205	7.21e-07
2	145754503	rs10185667	T	C	0.28	-0.0474	0.0096	7.45e-07
3	141331565	rs1709	C	T	0.3	-0.0475	0.0096	7.51e-07
20	30223426	rs6087710	C	T	0.16	-0.0584	0.0118	7.56e-07
12	50990850	rs10876067	A	C	0.23	0.0504	0.0102	7.62e-07
20	25195509	rs6050446	G	A	0.97	-0.1177	0.0239	8e-07
6	135962019	rs9494311	C	T	0.33	-0.045	0.0092	8.92e-07
3	86659464	rs76886206	T	C	0.09	0.0731	0.015	1.02e-06
20	38692904	rs2425398	C	T	0.85	-0.0589	0.0121	1.05e-06
8	129007412	rs10808565	T	C	0.35	0.0437	0.0089	1.06e-06
10	13741612	rs3750880	T	G	0.34	0.0438	0.009	1.11e-06
7	100457356	rs314376	G	A	0.48	0.0413	0.0085	1.24e-06
14	92835100	rs8003333	A	G	0.82	0.0539	0.0111	1.31e-06
17	80540585	rs2306759	G	A	0.43	0.0431	0.0089	1.32e-06
2	41366	rs55798386	T	C	0.09	-0.0734	0.0152	1.42e-06
17	40566463	rs12600758	C	T	0.18	-0.0541	0.0112	1.43e-06
18	78007784	rs12970236	C	T	0.61	-0.0427	0.0089	1.69e-06
19	13940125	rs10424238	T	C	0.25	-0.0482	0.0101	1.69e-06
8	9198185	rs12546962	G	A	0.26	0.0467	0.0098	1.72e-06
5	156613720	rs2434974	C	A	0.1	-0.0742	0.0156	1.87e-06
1	4349760	rs111757731	A	G	0.16	0.0555	0.0117	1.95e-06
15	42832534	rs10454039	T	C	0.75	-0.0463	0.0098	2.17e-06
14	93014929	rs61975764	A	G	0.47	-0.0409	0.0086	2.18e-06
3	49749705	rs73077157	C	A	0.13	0.06	0.0127	2.18e-06
6	51698438	rs4142800	C	T	0.47	-0.0405	0.0086	2.18e-06
1	16324094	rs3888951	T	C	0.4	-0.0416	0.0088	2.24e-06
11	87821983	rs11021553	T	C	0.03	-0.1159	0.0245	2.36e-06
7	16966980	rs12535242	A	C	0.34	0.0423	0.009	2.39e-06
11	16481965	rs11023948	C	T	0.21	-0.0492	0.0104	2.4e-06
11	68154188	rs4988319	A	G	0.18	-0.0529	0.0112	2.45e-06
15	26106257	rs12906552	G	T	0.77	0.048	0.0102	2.73e-06
1	152098428	rs140371183	G	A	0.03	0.1095	0.0234	2.99e-06
1	41850182	rs10749805	A	G	0.57	-0.0403	0.0087	3.24e-06
2	202391612	rs76671100	G	A	0.02	-0.1392	0.0299	3.26e-06
5	2689630	rs13163152	T	C	0.08	0.0759	0.0163	3.28e-06
1	7995033	rs9657980	G	A	0.03	0.1262	0.0272	3.37e-06
16	4955867	rs11076857	A	G	0.61	0.0412	0.0089	3.65e-06
8	128681643	rs13250163	T	C	0.54	0.04	0.0087	3.88e-06
3	85661265	rs11928368	T	G	0.33	-0.0421	0.0091	3.88e-06
16	68734249	rs117432663	A	G	0.06	-0.084	0.0182	3.91e-06
5	173976357	rs6895988	C	A	0.26	-0.045	0.0098	3.97e-06
9	136155000	rs635634	T	C	0.18	-0.0507	0.011	4.04e-06
16	11430375	rs149961585	T	C	0.18	0.0502	0.0109	4.21e-06
1	8269962	rs74562379	T	C	0.04	0.1068	0.0232	4.28e-06
10	22861591	rs6482225	C	A	0.94	0.0861	0.0187	4.31e-06
5	44449376	rs72748037	A	G	0.16	0.0531	0.0116	4.44e-06
4	122751061	rs13152701	A	G	0.4	0.04	0.0087	4.46e-06
11	128593493	rs947930	A	G	0.74	-0.0441	0.0096	4.47e-06
12	116744946	rs76530201	T	C	0.1	0.0645	0.0141	4.47e-06
1	209603996	rs2294938	G	A	0.66	0.0414	0.009	4.47e-06
14	57422341	rs150861795	T	C	0.04	-0.1044	0.0228	4.7e-06
1	214446481	rs12031337	A	G	0.05	0.0894	0.0195	4.74e-06
21	40285608	rs76400243	A	G	0.1	0.0674	0.0147	4.88e-06
2	37159799	rs2372786	G	A	0.48	0.039	0.0085	4.94e-06
9	116684219	rs4979297	A	G	0.52	0.0389	0.0085	4.99e-06
18	37237603	rs17620780	A	G	0.09	-0.0688	0.0151	5.26e-06
10	103842365	rs2485630	G	A	0.72	0.0436	0.0096	5.56e-06
7	28172732	rs702814	T	C	0.51	0.0387	0.0085	5.68e-06
3	8979607	rs341771	T	C	0.81	0.0494	0.011	6.45e-06
8	95904195	rs11783941	T	C	0.21	-0.0469	0.0104	6.53e-06
12	759441	rs61916677	A	G	0.17	0.0516	0.0115	6.74e-06
10	63044816	rs3107456	A	G	0.71	0.0424	0.0094	6.83e-06
6	130378833	rs12661188	C	T	0.68	0.0411	0.0092	7.02e-06
5	56609265	rs255237	T	C	0.7	-0.042	0.0093	7.03e-06
7	135167947	rs2551761	T	C	0.6	-0.0392	0.0087	7.18e-06
18	74194978	rs78380260	C	T	0.11	-0.0606	0.0135	7.27e-06
20	52496342	rs35195227	A	G	0.11	-0.0625	0.0139	7.29e-06
18	20431157	rs12958214	T	C	0.63	0.0396	0.0089	7.83e-06
11	76301375	rs7927997	T	C	0.39	0.0389	0.0087	7.97e-06
8	42045933	rs2070711	A	G	0.12	0.0576	0.0129	8.04e-06
6	106152393	rs1508374	A	G	0.51	0.0381	0.0085	8.07e-06
5	35892037	rs62351974	T	C	0.29	0.0418	0.0094	8.12e-06
2	173057849	rs12692990	G	A	0.17	0.0509	0.0114	8.23e-06
11	14495049	rs55665837	T	C	0.37	-0.0394	0.0089	8.33e-06
12	25222828	rs2054767	G	A	0.36	-0.0396	0.0089	8.74e-06
12	110507991	rs148526428	T	C	0.09	0.0669	0.0151	8.88e-06
2	26095859	rs13416792	C	T	0.3	-0.041	0.0092	9.28e-06
9	134468872	rs3780267	T	C	0.36	0.0393	0.0089	9.28e-06
1	221656758	rs77493723	T	C	0.06	0.0799	0.018	9.34e-06
5	33801115	rs12523642	G	A	0.37	0.0392	0.0088	9.35e-06
6	134253265	rs151112	G	A	0.46	-0.0385	0.0087	9.69e-06
2	119633160	rs7597233	T	G	0.18	-0.0498	0.0113	9.76e-06
11	90788743	rs10830633	A	G	0.3	-0.042	0.0095	1e-05
11	120193956	rs12799299	T	C	0.4	-0.0386	0.0088	1.02e-05
15	31395346	rs28441327	T	C	0.18	-0.0489	0.0111	1.04e-05
21	42740949	rs431563	A	G	0.67	0.0402	0.0091	1.06e-05
6	150521594	rs910534	C	T	0.45	-0.038	0.0086	1.07e-05
2	202006755	rs143709332	C	T	0.02	0.1458	0.0331	1.08e-05
7	110051262	rs2106755	A	G	0.02	-0.1234	0.0281	1.09e-05
12	120832146	rs206966	T	C	0.15	-0.0533	0.0121	1.1e-05
13	42971543	rs12855879	A	C	0.22	0.0454	0.0103	1.11e-05
2	242185654	rs75590598	A	G	0.1	0.0616	0.014	1.12e-05
9	17682865	rs117693019	T	C	0.02	0.1327	0.0302	1.13e-05
14	51902566	rs11849449	T	G	0.14	0.0531	0.0121	1.14e-05
11	60762850	rs2905513	T	C	0.28	-0.0417	0.0095	1.16e-05
6	890039	rs4358672	A	G	0.35	0.0406	0.0093	1.18e-05
6	6928980	rs11962385	T	C	0.13	-0.056	0.0128	1.22e-05
16	88597149	rs12923090	T	C	0.93	0.0765	0.0175	1.24e-05
9	130628731	rs73669434	C	A	0.01	0.1746	0.04	1.25e-05
8	71550708	rs49195	T	C	0.32	0.0399	0.0091	1.26e-05
15	28195928	rs147750878	A	G	0.01	-0.1866	0.0428	1.27e-05
15	91526275	rs7180016	A	G	0.16	-0.0508	0.0116	1.29e-05
15	50163181	rs61618346	A	G	0.28	-0.0414	0.0095	1.34e-05
16	82259866	rs902542	G	A	0.87	0.0548	0.0126	1.4e-05
5	138852369	rs13153461	A	G	0.74	-0.0427	0.0098	1.41e-05
5	151130901	rs2915822	T	G	0.73	-0.0417	0.0096	1.41e-05
12	70780973	rs71454275	A	G	0.11	0.0588	0.0136	1.44e-05
13	95203277	rs1891100	T	C	0.32	0.0399	0.0092	1.55e-05
5	141057221	rs10070702	T	G	0.63	0.0384	0.0089	1.55e-05
1	190567895	rs60607282	G	A	0.1	0.0619	0.0143	1.57e-05
7	124617108	rs6959972	C	T	0.6	-0.0376	0.0087	1.6e-05
4	186985575	rs28680717	A	G	0.25	0.0426	0.0099	1.63e-05
14	98840078	rs72708235	A	C	0.19	0.0468	0.0109	1.65e-05
2	42252517	rs191096162	A	G	0.02	0.1215	0.0282	1.67e-05
20	24122005	rs77550063	A	C	0.06	0.0767	0.0178	1.67e-05
19	34281696	rs961499	C	T	0.69	0.04	0.0093	1.68e-05
12	52805755	rs11170115	T	G	0.09	-0.0655	0.0152	1.68e-05
20	17859706	rs2745803	G	A	0.21	0.0456	0.0106	1.68e-05
12	48244184	rs7967152	C	A	0.53	0.0367	0.0085	1.68e-05
5	96886257	rs114851885	A	G	0.02	-0.1246	0.029	1.72e-05
6	159181885	rs3127155	A	G	0.69	0.0402	0.0094	1.73e-05
1	170382898	rs4363474	C	T	0.6	-0.0373	0.0087	1.82e-05
14	42312887	rs12586811	G	A	0.47	-0.0367	0.0086	1.83e-05
2	161187056	rs72972869	C	T	0.05	0.0836	0.0195	1.84e-05
6	158331920	rs9458833	A	G	0.11	-0.0576	0.0135	1.87e-05
14	100762740	rs7143776	G	A	0.72	-0.0407	0.0095	1.87e-05
19	17401859	rs61494113	A	G	0.3	0.0403	0.0094	1.96e-05
12	52854038	rs11170133	A	G	0.03	-0.1078	0.0253	1.99e-05
10	73508791	rs748113	C	T	0.44	-0.0373	0.0088	2.03e-05
10	8071820	rs10905273	A	G	0.39	-0.0379	0.0089	2.04e-05
10	6390450	rs947474	A	G	0.82	-0.0466	0.011	2.11e-05
10	80598916	rs4622201	A	G	0.41	-0.0369	0.0087	2.12e-05
9	117142108	rs73551565	T	C	0.25	-0.0422	0.0099	2.17e-05
2	198880481	rs1318867	A	C	0.48	-0.0363	0.0085	2.21e-05
3	114531323	rs191421910	T	C	0.01	-0.1532	0.0361	2.22e-05
9	21784225	rs958219	C	T	0.49	-0.0362	0.0085	2.23e-05
14	69271969	rs971290	A	C	0.21	-0.0444	0.0105	2.31e-05
9	100606004	rs7860651	T	C	0.73	-0.0406	0.0096	2.31e-05
3	4978355	rs6442919	T	C	0.83	-0.0481	0.0114	2.32e-05
14	58732748	rs12892257	A	G	0.58	0.0366	0.0087	2.32e-05
10	115049380	rs2788180	A	G	0.22	0.0438	0.0104	2.33e-05
8	98367884	rs4735451	T	C	0.73	0.0406	0.0096	2.35e-05
5	73802976	rs1001114	G	A	0.35	0.0382	0.009	2.38e-05
2	17621418	rs6737193	G	A	0.38	-0.037	0.0088	2.46e-05
4	41216675	rs13119394	C	A	0.18	-0.0473	0.0112	2.49e-05
13	108825638	rs55743908	A	G	0.16	-0.0491	0.0117	2.53e-05
20	33881187	rs35556948	C	A	0.08	-0.0681	0.0162	2.56e-05
19	4032682	rs755752	G	A	0.77	-0.0442	0.0105	2.59e-05
3	101270494	rs28460520	G	A	0.62	-0.0371	0.0088	2.61e-05
20	50809966	rs927121	C	T	0.76	0.0422	0.01	2.7e-05
2	10041284	rs6432044	C	A	0.57	0.0361	0.0086	2.79e-05
3	14285488	rs17305345	T	C	0.19	0.0451	0.0108	2.8e-05
1	111406871	rs6663581	A	G	0.53	-0.0359	0.0086	2.86e-05
2	191954852	rs10931481	A	G	0.68	0.0384	0.0092	2.91e-05
4	4351524	rs13104943	G	T	0.77	0.042	0.01	2.94e-05
5	141473337	rs111678187	T	C	0.1	-0.0602	0.0144	2.96e-05
8	81981615	rs76471228	T	C	0.04	0.0949	0.0227	2.98e-05
16	69356979	rs76467962	G	A	0.03	-0.1203	0.0288	3e-05
13	71006007	rs117040286	T	C	0.01	0.1512	0.0363	3.07e-05
15	54040533	rs62005963	T	C	0.41	-0.0362	0.0087	3.1e-05
8	101228530	rs2514684	T	C	0.57	0.0359	0.0086	3.1e-05
11	71114134	rs2511011	T	C	0.2	-0.0441	0.0106	3.13e-05
3	119295128	rs529650	T	C	0.37	-0.0369	0.0089	3.14e-05
9	126767150	rs10818906	C	T	0.53	0.036	0.0087	3.18e-05
12	57840308	rs568793	C	A	0.49	0.0355	0.0085	3.2e-05
6	116939485	rs7757149	A	G	0.18	0.0463	0.0111	3.22e-05
12	109886603	rs6663	A	G	0.25	-0.041	0.0099	3.24e-05
6	470769	rs114924827	A	G	0.01	-0.1611	0.0388	3.32e-05
2	220083279	rs1109866	T	C	0.9	-0.0598	0.0144	3.44e-05
12	21602861	rs149136683	A	G	0.02	-0.1267	0.0306	3.45e-05
11	66079786	rs490972	A	G	0.47	-0.0358	0.0086	3.45e-05
1	63147040	rs7531579	C	A	0.35	0.0369	0.0089	3.49e-05
2	114435562	rs4849258	C	T	0.68	-0.0378	0.0091	3.51e-05
22	39530859	rs139386	C	T	0.45	0.0357	0.0086	3.57e-05
1	78971927	rs35324676	C	A	0.27	0.0395	0.0096	3.57e-05
22	33187898	rs737089	T	C	0.38	-0.0363	0.0088	3.61e-05
11	35266944	rs736374	A	G	0.36	-0.0366	0.0089	3.62e-05
8	48379380	rs12547497	A	G	0.75	0.0408	0.0099	3.67e-05
20	34620971	rs117884093	A	G	0.04	-0.0956	0.0232	3.67e-05
6	138305662	rs12199300	T	C	0.1	-0.0619	0.015	3.75e-05
21	36967704	rs8131294	A	C	0.85	0.0488	0.0118	3.76e-05
3	189638198	rs13065424	A	G	0.17	0.0468	0.0114	3.84e-05
11	81543046	rs58475161	G	A	0.1	0.0595	0.0145	3.92e-05
3	189212295	rs264152	T	C	0.97	0.1021	0.0248	3.97e-05
8	135005801	rs117870454	A	G	0.03	-0.102	0.0248	3.98e-05
20	59927968	rs6015964	A	G	0.22	0.042	0.0102	4e-05
3	102018317	rs1479370	A	G	0.27	0.0395	0.0096	4e-05
14	35696818	rs4981276	G	A	0.25	-0.0403	0.0098	4.01e-05
15	96603894	rs7170551	T	G	0.16	0.0475	0.0116	4.03e-05
8	18731262	rs62495866	A	G	0.1	-0.0599	0.0146	4.05e-05
8	22876739	rs2241261	T	C	0.52	0.0354	0.0086	4.06e-05
6	163814372	rs6939218	T	C	0.15	0.0487	0.0119	4.07e-05
5	157201540	rs13190347	A	G	0.08	-0.0653	0.0159	4.12e-05
11	88075227	rs512183	A	G	0.36	0.0364	0.0089	4.12e-05
10	67994904	rs67876961	G	A	0.24	-0.0406	0.0099	4.2e-05
22	50622197	rs28708629	A	G	0.38	0.0366	0.0089	4.27e-05
16	88729876	rs3794629	A	G	0.75	0.0415	0.0101	4.27e-05
18	68621435	rs1528881	C	T	0.43	-0.0352	0.0086	4.31e-05
3	187897424	rs4577458	C	A	0.44	0.035	0.0086	4.4e-05
7	17041434	rs34585474	T	C	0.12	0.0541	0.0132	4.43e-05
2	45024310	rs72794046	A	G	0.17	-0.0471	0.0116	4.56e-05
3	122084916	rs111289055	C	T	0.13	-0.0514	0.0126	4.64e-05
3	28200115	rs9816135	C	T	0.76	-0.0407	0.01	4.64e-05
5	76666508	rs77592424	T	G	0.03	0.0977	0.024	4.7e-05
4	186711731	rs62335686	A	C	0.23	-0.0417	0.0103	4.72e-05
6	147429298	rs6920901	T	C	0.55	-0.0354	0.0087	4.73e-05
4	112781023	rs35286154	A	C	0.12	-0.0533	0.0131	4.78e-05
4	72556665	rs28707648	T	C	0.74	-0.0403	0.0099	4.83e-05
16	4526758	rs2270365	A	G	0.69	0.0376	0.0093	4.86e-05
1	163616199	rs1288913	A	G	0.4	0.0353	0.0087	4.92e-05
7	77744144	rs3807727	A	G	0.39	-0.0354	0.0087	4.97e-05
11	9599653	rs4910480	A	G	0.26	0.039	0.0096	5.23e-05
3	71060446	rs9824708	G	A	0.13	-0.0521	0.0129	5.26e-05
6	24182887	rs148963209	T	C	0.03	0.1058	0.0262	5.29e-05
10	73120751	rs780657	T	G	0.89	-0.0553	0.0137	5.38e-05
12	68481756	rs12810476	T	C	0.39	0.0354	0.0088	5.4e-05
4	75224590	rs1350666	C	T	0.74	-0.039	0.0097	5.4e-05
3	150673959	rs688776	C	A	0.36	0.0363	0.009	5.43e-05
12	46410592	rs6582583	T	C	0.79	0.0422	0.0105	5.5e-05
20	49073892	rs6012939	A	G	0.23	-0.0407	0.0101	5.59e-05
20	34712710	rs141361354	C	T	0.01	0.149	0.037	5.62e-05
12	88829597	rs78841622	G	A	0.02	-0.1409	0.035	5.75e-05
15	85976534	rs74964891	G	T	0.21	-0.0422	0.0105	5.78e-05
14	92767680	rs1957283	G	A	0.91	0.059	0.0147	5.78e-05
3	11398654	rs2606737	G	A	0.82	0.0444	0.0111	5.85e-05
15	51443825	rs75948515	T	G	0.1	-0.0573	0.0143	5.92e-05
7	127643968	rs6948871	T	C	0.04	-0.0927	0.0231	5.97e-05
11	69156679	rs10908185	C	T	0.38	0.0355	0.0088	5.98e-05
13	72797981	rs4112262	C	A	0.06	-0.0709	0.0177	6e-05
5	21694776	rs76569506	A	G	0.02	0.1343	0.0335	6e-05
3	192534109	rs79712032	G	A	0.02	-0.1348	0.0336	6.04e-05
3	5337538	rs62254348	T	C	0.11	-0.054	0.0135	6.12e-05
5	131759825	rs77335401	C	T	0.12	-0.0528	0.0132	6.23e-05
7	125768731	rs73220973	T	C	0.02	0.1285	0.0321	6.24e-05
12	53045777	rs11835758	A	G	0.46	0.035	0.0087	6.33e-05
14	75001926	rs141357296	C	T	0.02	0.1403	0.0351	6.44e-05
1	8415418	rs2289733	A	G	0.19	-0.0437	0.0109	6.49e-05
8	77474547	rs28576402	T	G	0.08	0.0649	0.0163	6.52e-05
1	231175146	rs10864656	T	C	0.13	-0.0516	0.0129	6.54e-05
21	31636659	rs8132965	T	C	0.02	-0.1364	0.0342	6.63e-05
5	2400873	rs467484	C	T	0.25	0.0419	0.0105	6.68e-05
9	135462410	rs1470190	A	G	0.34	0.0364	0.0091	6.7e-05
18	71503390	rs10514092	T	C	0.41	0.0349	0.0087	6.71e-05
7	38975713	rs13237192	A	C	0.4	0.0355	0.0089	6.76e-05
9	117644640	rs10817679	A	G	0.68	0.0366	0.0092	6.77e-05
1	51489204	rs151226075	G	A	0.09	0.0594	0.0149	6.78e-05
15	92116189	rs4564539	T	C	0.04	-0.0888	0.0223	6.85e-05
15	61142606	rs80192543	A	G	0.11	0.0543	0.0137	6.89e-05
2	142345100	rs10188788	C	A	0.14	-0.0485	0.0122	6.9e-05
1	28754160	rs61783833	A	G	0.17	-0.046	0.0116	6.91e-05
12	128743529	rs1877898	T	C	0.2	0.043	0.0108	6.94e-05
15	57489432	rs2733304	A	G	0.27	0.038	0.0096	7.03e-05
19	8790198	rs2967678	T	C	0.15	0.0469	0.0118	7.04e-05
17	70419941	rs8069930	T	C	0.58	0.0343	0.0086	7.1e-05
5	43604258	rs10065689	C	T	0.49	0.0339	0.0085	7.1e-05
1	8122621	rs225108	C	T	0.91	0.0635	0.016	7.12e-05
1	112975258	rs79577708	G	T	0.05	0.0755	0.019	7.12e-05
13	100086628	rs7329639	C	T	0.67	-0.0361	0.0091	7.14e-05
2	38431610	rs7606492	T	C	0.24	-0.0402	0.0101	7.25e-05
7	90867230	rs80030895	T	C	0.1	-0.0567	0.0143	7.27e-05
13	98942512	rs75709210	A	G	0.04	-0.0892	0.0225	7.36e-05
12	133689022	rs12809400	T	C	0.13	0.0536	0.0135	7.4e-05
19	7255701	rs36047283	G	A	0.13	-0.0513	0.013	7.46e-05
22	30962878	rs42936	A	G	0.66	0.0361	0.0091	7.49e-05
2	14020532	rs113509254	G	A	0.04	0.0841	0.0212	7.51e-05
9	112529172	rs62578102	T	C	0.23	0.04	0.0101	7.55e-05
10	6078032	rs6602391	A	G	0.05	-0.0742	0.0188	7.61e-05
3	83329109	rs365527	C	T	0.7	-0.0368	0.0093	7.7e-05
4	165162188	rs79934610	T	C	0.18	0.0443	0.0112	7.74e-05
3	127631755	rs111732449	A	G	0.05	0.0789	0.02	7.79e-05
5	110494617	rs17459203	T	C	0.17	0.045	0.0114	7.79e-05
1	9080411	rs9803660	C	T	0.19	0.0436	0.011	7.81e-05
1	114363670	rs116785549	C	T	0.04	0.086	0.0218	7.97e-05
5	35709817	rs79920604	T	C	0.05	0.076	0.0193	8.02e-05
1	155843256	rs7528441	G	T	0.27	0.0378	0.0096	8.02e-05
8	32084902	rs10503900	A	G	0.08	0.0605	0.0154	8.04e-05
8	135844738	rs13439034	T	C	0.29	0.0369	0.0094	8.09e-05
11	116506472	rs117438919	A	C	0.01	0.1436	0.0364	8.13e-05
5	73536125	rs290707	T	G	0.73	0.0379	0.0096	8.13e-05
1	213099607	rs3010767	G	A	0.64	-0.0356	0.009	8.2e-05
11	83178153	rs7931042	T	C	0.31	-0.0362	0.0092	8.2e-05
2	217015284	rs10932647	C	T	0.35	-0.0353	0.009	8.23e-05
1	165364477	rs71628384	A	G	0.24	0.039	0.0099	8.42e-05
12	50652280	rs7309519	A	G	0.54	-0.0336	0.0085	8.43e-05
3	116894022	rs35055490	T	G	0.01	0.1493	0.038	8.49e-05
7	24152917	rs272706	C	T	0.47	-0.0339	0.0086	8.49e-05
6	144550324	rs146106581	T	G	0.01	0.1461	0.0372	8.55e-05
18	32965707	rs117846413	T	C	0.02	-0.1179	0.03	8.65e-05
12	105680360	rs35604439	C	A	0.05	0.0776	0.0198	8.75e-05
3	112693983	rs138433213	G	T	0.01	-0.1435	0.0366	8.76e-05
16	77755828	rs138889243	A	G	0.02	-0.1232	0.0314	8.86e-05
11	131814009	rs76400748	A	G	0.05	0.0798	0.0204	8.91e-05
15	66622437	rs113238971	A	G	0.24	0.0392	0.01	9.03e-05
1	219448378	rs12137855	T	C	0.21	0.0409	0.0105	9.13e-05
4	177287006	rs116574824	C	T	0.02	0.1317	0.0337	9.19e-05
16	72484721	rs212170	C	T	0.98	-0.1138	0.0291	9.26e-05
2	10316202	rs56804299	C	T	0.13	0.0501	0.0128	9.28e-05
12	109753434	rs118191224	C	T	0.01	0.1621	0.0415	9.28e-05
5	52239215	rs11745309	G	A	0.55	0.0335	0.0086	9.3e-05
4	122325187	rs17439730	C	T	0.4	0.034	0.0087	9.34e-05
4	40307564	rs13136820	T	C	0.68	0.0359	0.0092	9.37e-05
3	23107757	rs138348359	C	A	0.02	0.1162	0.0298	9.44e-05
6	11317723	rs72832919	T	C	0.03	0.0983	0.0252	9.54e-05
22	37585736	rs229531	C	T	0.43	-0.034	0.0087	9.55e-05
21	27475026	rs148444134	A	G	0.03	0.0982	0.0252	9.69e-05
4	55305871	rs75993384	C	T	0.03	0.1009	0.0259	9.81e-05
12	108682940	rs76303647	A	G	0.02	0.1334	0.0342	9.84e-05
1	157997299	rs12021619	T	C	0.06	0.0684	0.0176	9.85e-05

### Sheet: ST9
Population	Study	Total N	Cases*	Controls
European	GenoMEL Phase 1	3238	1075	2163
European	GenoMEL Phase 2	2053	925	1128
US	MDACC	2942	1924	1018
Australian	AMFS	962	535	427
Australian	Q-MEGA_610k	4689	912	3777
Australian	Q-MEGA_omni	1194	656	538
UK	GSEdinCIDRulcer	10108	4328	5780
Australian	WAMHS	3214	1237	1977
German	Essen-Heidelberg	2404	1189	1215
French	MELARISK	1326	511	815
US	Harvard	3330	410	2920
US	NCI_CPSII+PLCO+Rose	2855	171	2684
UK	UK Biobank confirmed	17495	3499	13996
European-derived	MIA_PAH	4774	1933	2841
Australian	EPIGENE	1683	773	910
Australian	QSKIN	3778	1285	2493
Greek	Greek	2473	1194	1279
Italian	Italy	4868	1726	3142
Spanish	Spain	6923	3523	3400
US	Michigan	27409	1198	26211
European-derived	BNMS	3831	1130	2701
	Total	111549	30134	81415
